# Statistical examination of shared loci in neuropsychiatric diseases using genome-wide association study summary statistics

**DOI:** 10.1101/2023.03.30.23287950

**Authors:** Thomas P Spargo, Lachlan Gilchrist, Guy P Hunt, Richard JB Dobson, Petroula Proitsi, Ammar Al-Chalabi, Oliver Pain, Alfredo Iacoangeli

**Affiliations:** Maurice Wohl Clinical Neuroscience Institute, King’s College London, Department of Basic and Clinical Neuroscience, London, UK; Department of Biostatistics and Health Informatics, King’s College London, London, UK; NIHR Maudsley Biomedical Research Centre (BRC) at South London and Maudsley NHS Foundation Trust and King’s College London, London, UK; Social, Genetic and Developmental Psychiatry Centre, Institute of Psychiatry, Psychology and Neuroscience, King’s College London, London, UK; Perron Institute for Neurological and Translational Science, Nedlands, WA 6009, Australia; Centre for Molecular Medicine and Innovative Therapeutics, Murdoch University, Murdoch, WA 6150, Australia; Institute of Health Informatics, University College London, London, United Kingdom; NIHR Biomedical Research Centre at University College London Hospitals NHS Foundation Trust, London, UK; King’s College Hospital, Bessemer Road, London, SE5 9RS, UK

**Keywords:** statistical genetics, GWAS, fine-mapping, colocalisation, neurodegeneration genetics, psychiatric disease

## Abstract

Continued methodological advances have enabled numerous statistical approaches for the analysis of summary statistics from genome-wide association studies. Genetic correlation analysis within specific regions enables a new strategy for identifying pleiotropy. Genomic regions with significant ‘local’ genetic correlations can be investigated further using state-of-the-art methodologies for statistical fine-mapping and variant colocalisation. We explored the utility of a genome-wide local genetic correlation analysis approach for identifying genetic overlaps between the candidate neuropsychiatric disorders, Alzheimer’s disease, amyotrophic lateral sclerosis, frontotemporal dementia, Parkinson’s disease, and schizophrenia. The correlation analysis identified several associations between traits, the majority of which were loci in the human leukocyte antigen (HLA) region. Colocalisation analysis suggested that disease-implicated variants in these loci often differ between traits and, in one locus, indicated a shared causal variant between amyotrophic lateral sclerosis and Alzheimer’s disease. Our study identified candidate loci that might play a role in multiple neuropsychiatric diseases and suggested the role of distinct mechanisms across diseases despite shared loci. The fine-mapping and colocalisation analysis protocol designed for this study has been implemented in a flexible analysis pipeline that produces HTML reports and is available at: https://github.com/ThomasPSpargo/COLOC-reporter.

## Supplementary tables for "Statistical examination of shared loci in neuropsychiatric diseases using genome-wide association study summary statistics"

### Sheet: SupplementaryTables
Table S1. Results of all bivariate local genetic correlation analyses.
Table S2. Results of colocalisation analyses performed across all SNPs sampled in the region. Number of SNPs refers to the number of SNPs in common between the two traits analysed and present within the 1000 genomes reference panel. Comparisons where univariate fine-mapping identified at least one credible set in each trait were also performed on the basis of these credible sets (see Table 3). Annotations column: * denotes comparisons with genetic correlation analysis p-values below the strict Bonferroni correction threshold; all others passed FDR correction. ∆ Denotes locus with boundaries extended by ±10kb compared to the region partition defined in genetic correlation analysis.
Table S3. Overview of credible sets identified across fine-mapping analyses in summary statistics harmonised across trait pairs

### Sheet: Table S1
locus	chr	start	stop	n.snps	n.pcs	phen1	phen2	rho	rho.lower	rho.upper	r2	r2.lower	r2.upper	p	p.fdr	min_snp_pval_phen1	min_snp_pval_phen2	rg_sigthresh	ntraits_w_gwasSig_snp_5e.8
2369	20	60795	884241	1825	279	AD	FTD	-0.302405	-0.73235	0.05855	0.091449	0	0.53633	0.102431	0.335304	9.806e-05	0.000117	nonsig	0
20	1	18427821	19238924	2676	355	AD	PD	-0.450827	-0.72891	-0.22824	0.203245	0.05209	0.53131	0.000129606	0.0164629	0.001189	0.001626	FDR_sig	0
30	1	30405183	31639217	3659	341	AD	PD	0.0857353	-0.15087	0.33165	0.00735054	0	0.11011	0.473102	0.708482	3.475e-05	0.00109	nonsig	0
47	1	54771294	55727134	2780	325	AD	PD	-0.242291	-0.51355	-0.00275	0.0587051	0.00059	0.26373	0.0495137	0.243746	1.525e-05	0.001631	Nominal_sig	0
78	1	89753965	90941549	2376	286	AD	PD	0.212814	0.03365	0.39477	0.0452899	0.00159	0.15585	0.0207968	0.170127	0.0002108	0.004561	Nominal_sig	0
86	1	99425001	100269207	2301	243	AD	PD	0.0471803	-0.22104	0.33434	0.00222598	0	0.11614	0.728693	0.874523	0.001916	0.002151	nonsig	0
137	1	181324206	182420540	2767	288	AD	PD	-0.181568	-0.42973	0.03994	0.032967	0	0.18467	0.10623	0.340048	0.0005495	0.001274	nonsig	0
141	1	186179448	187072605	2052	183	AD	PD	-0.213037	-0.5024	0.0368	0.0453848	0	0.25241	0.0998634	0.335304	0.0003951	0.0009596	nonsig	0
159	1	205917549	208162951	3726	342	AD	PD	0.00456824	-0.2041	0.20965	2.08688e-05	0	0.05711	0.965221	0.981443	1.555e-16	3.384e-05	nonsig	1
193	1	241813535	242417923	1988	268	AD	PD	-0.102388	-0.30935	0.09728	0.0104834	0	0.09587	0.306505	0.572377	0.001226	0.001044	nonsig	0
194	1	242417924	243048003	1986	247	AD	PD	0.276358	0.06042	0.50719	0.0763739	0.00405	0.25724	0.0117419	0.12248	0.000244	0.001174	Nominal_sig	0
195	1	243048004	244723196	3106	347	AD	PD	0.175718	-0.04557	0.41186	0.0308767	0	0.16963	0.121943	0.364094	0.0001131	2.115e-05	nonsig	0
208	2	4766970	5568653	2010	256	AD	PD	0.165182	-0.04814	0.38344	0.027285	0	0.14702	0.124303	0.365855	0.001766	0.0007135	nonsig	0
313	2	121073753	122026817	2565	343	AD	PD	-0.022159	-0.22104	0.17309	0.000491022	0	0.05492	0.8214	0.913639	0.0003084	0.0002495	nonsig	0
319	2	126754028	127895644	3302	278	AD	PD	0.135064	-0.05463	0.32642	0.0182423	0	0.10655	0.158989	0.422908	4.022e-28	0.0008151	nonsig	1
352	2	168437446	169224445	2160	266	AD	PD	-0.279174	-0.5499	-0.05078	0.077938	0.00305	0.30239	0.0201099	0.170127	0.0008643	1.144e-12	Nominal_sig	1
409	2	233352723	234115092	2080	265	AD	PD	-0.341492	-0.58733	-0.11718	0.116617	0.01375	0.34496	0.00378047	0.0635329	5.432e-06	0.003274	Nominal_sig	0
436	3	14312008	15150876	2407	311	AD	PD	-0.128268	-0.38294	0.11319	0.0164528	0	0.14677	0.290287	0.564706	0.0002875	0.004621	nonsig	0
555	3	153406719	155046423	3931	281	AD	PD	0.240426	-0.0135	0.51869	0.0578046	0	0.26904	0.0632755	0.272751	4.426e-05	0.0007096	nonsig	0
606	4	8309827	8882616	2259	292	AD	PD	-0.0689692	-0.28242	0.14011	0.00475676	0	0.08036	0.510066	0.72439	0.0005122	0.001558	nonsig	0
607	4	8882617	9482867	1232	152	AD	PD	0.189364	-0.00211	0.3866	0.0358586	0	0.14946	0.0473569	0.240764	0.0004424	0.0147	Nominal_sig	0
623	4	24764725	25832018	3053	334	AD	PD	0.100712	-0.1197	0.32913	0.0101429	0	0.10832	0.356835	0.63375	0.0009822	0.0002162	nonsig	0
638	4	37880861	38984838	3478	328	AD	PD	-0.0202553	-0.22333	0.17852	0.000410278	0	0.05587	0.838676	0.918793	0.0002972	0.001772	nonsig	0
640	4	39820062	40590541	2092	286	AD	PD	0.255048	0.03837	0.48616	0.0650496	0.00202	0.23635	0.0195844	0.169265	0.0006386	0.0006469	Nominal_sig	0
778	5	2106886	2960068	3319	354	AD	PD	-0.153683	-0.3388	0.02761	0.0236185	0	0.11478	0.0874253	0.314347	0.0001446	0.0001514	nonsig	0
789	5	13608148	14910295	3238	327	AD	PD	0.247368	0.078	0.42417	0.0611908	0.00608	0.17992	0.00565136	0.083392	2.999e-05	0.0006043	Nominal_sig	0
838	5	75239303	75959515	2042	270	AD	PD	0.0546267	-0.15511	0.27169	0.00298407	0	0.07486	0.606404	0.793229	0.0001155	0.0004294	nonsig	0
849	5	87943483	89584466	2311	309	AD	PD	-0.244002	-0.49037	-0.01856	0.0595372	0.00101	0.24046	0.0339243	0.197367	0.0002662	0.001636	Nominal_sig	0
891	5	136949854	139408116	3433	313	AD	PD	0.175434	-0.05831	0.42611	0.0307771	0	0.18157	0.137823	0.391469	0.0003595	0.0001366	nonsig	0
939	6	16566883	17391994	2059	293	AD	PD	0.397656	0.16807	0.67185	0.15813	0.02825	0.45138	0.000867995	0.031542	0.0007319	0.001047	FDR_sig	0
941	6	18208677	18775022	2045	157	AD	PD	0.16449	-0.14143	0.48401	0.027057	0	0.23475	0.277392	0.556256	0.001871	0.00257	nonsig	0
963	6	32454578	32539567	110	57	AD	PD	0.414148	0.24188	0.5886	0.171518	0.05851	0.34644	7.78521e-06	0.00471005	1.094e-07	0.01353	Bonf_sig	0
964	6	32539568	32586784	471	64	AD	PD	-0.26231	-0.55244	-0.00523	0.0688065	0.00086	0.30519	0.0495549	0.243746	2.724e-08	5.339e-11	Nominal_sig	2
965	6	32586785	32629239	625	145	AD	PD	0.406314	0.19661	0.64826	0.165091	0.03866	0.42024	0.000217691	0.0164629	4.728e-07	1.454e-10	FDR_sig	1
991	6	56200986	57316157	1834	215	AD	PD	0.00735797	-0.23624	0.25021	5.41398e-05	0	0.08115	0.951319	0.973854	0.0006481	0.001549	nonsig	0
1003	6	70363349	71610787	3125	273	AD	PD	0.295207	0.08509	0.52559	0.087147	0.00724	0.27624	0.00669277	0.0880245	2.477e-05	2.291e-05	Nominal_sig	0
1030	6	99678877	100878645	2861	265	AD	PD	-0.131326	-0.37534	0.10062	0.0172464	0	0.14088	0.263152	0.539685	0.0003105	0.001148	nonsig	0
1036	6	104951345	106053915	2181	267	AD	PD	0.0734889	-0.16992	0.32551	0.00540062	0	0.10684	0.549731	0.750761	0.001028	0.00173	nonsig	0
1102	7	6716906	7167610	1503	206	AD	PD	-0.0874095	-0.31791	0.13437	0.00764043	0	0.10134	0.436046	0.6822	6.491e-06	0.002759	nonsig	0
1105	7	8718352	9225106	2100	288	AD	PD	0.215629	-0.01537	0.46536	0.046496	0	0.21656	0.063073	0.272751	0.0001054	0.003448	nonsig	0
1119	7	20122180	21390644	3580	346	AD	PD	0.148461	-0.09147	0.40267	0.0220407	0	0.16298	0.221565	0.483866	0.001369	0.002992	nonsig	0
1132	7	34114533	35354135	3301	253	AD	PD	0.186423	-0.05147	0.44435	0.0347535	0	0.19744	0.121496	0.364094	0.001083	0.0006862	nonsig	0
1155	7	57383658	61969717	1084	95	AD	PD	-0.120593	-0.39633	0.14464	0.0145426	0	0.15801	0.360347	0.63375	0.00185	0.003915	nonsig	0
1212	7	134943222	136113467	3316	302	AD	PD	0.0773271	-0.16801	0.3247	0.00597948	0	0.10639	0.509621	0.72439	0.001387	0.0002629	nonsig	0
1214	7	137657460	138755107	2977	357	AD	PD	0.0712619	-0.14184	0.29314	0.00507826	0	0.08655	0.504846	0.7225	0.0001604	0.0004984	nonsig	0
1271	8	25859278	26679135	2881	282	AD	PD	0.124405	-0.10798	0.37494	0.0154767	0	0.14058	0.288546	0.56313	2.99e-05	0.0002584	nonsig	0
1272	8	26679136	27406511	2471	214	AD	PD	0.0719265	-0.14018	0.28454	0.00517342	0	0.08212	0.499476	0.7225	8.342e-10	0.000768	nonsig	1
1273	8	27406512	28344176	2566	294	AD	PD	0.172698	-0.02831	0.37455	0.0298245	0	0.14029	0.085353	0.309213	3.492e-17	0.0006722	nonsig	1
1359	8	134509449	135313673	2922	312	AD	PD	0.0771774	-0.19471	0.36011	0.00595635	0	0.13297	0.56491	0.765029	0.001278	0.0004606	nonsig	0
1389	9	14244748	14902924	2071	340	AD	PD	-0.135335	-0.35225	0.07141	0.0183155	0	0.12408	0.184015	0.443542	1.629e-05	0.00204	nonsig	0
1430	9	85135752	86769886	3898	336	AD	PD	0.070574	-0.1392	0.28231	0.00498069	0	0.08104	0.509196	0.72439	2.169e-06	0.001102	nonsig	0
1451	9	107061020	108203095	3468	305	AD	PD	-0.108903	-0.31909	0.10502	0.0118598	0	0.10182	0.304851	0.572377	0.0003019	0.001712	nonsig	0
1480	9	136770927	137593527	2619	339	AD	PD	-0.100387	-0.33773	0.13195	0.0100775	0	0.11413	0.381977	0.651229	4.357e-05	0.004914	nonsig	0
1484	9	140097760	141146682	1735	296	AD	PD	-0.0709936	-0.28421	0.1406	0.0050401	0	0.08117	0.502319	0.7225	0.001967	0.002323	nonsig	0
1531	10	46327145	49197320	1452	265	AD	PD	0.135077	-0.08644	0.37841	0.0182457	0	0.14319	0.228699	0.488915	0.00409	0.001117	nonsig	0
1532	10	49197321	50145673	2076	239	AD	PD	0.0133683	-0.2378	0.2663	0.000178711	0	0.08326	0.913732	0.958073	0.002713	0.001533	nonsig	0
1569	10	89971629	91021321	2749	289	AD	PD	0.0913727	-0.13266	0.32988	0.00834897	0	0.10948	0.415584	0.668692	0.0009564	0.00183	nonsig	0
1606	10	132576794	133111170	2509	309	AD	PD	0.0510502	-0.19178	0.31347	0.00260612	0	0.10074	0.679308	0.842175	7.633e-05	0.0006866	nonsig	0
1670	11	59256233	60515105	2801	229	AD	PD	0.0537264	-0.24262	0.36575	0.00288653	0	0.14002	0.71896	0.869942	1.186e-16	0.0005713	nonsig	1
1672	11	61717118	62800368	2206	276	AD	PD	0.110513	-0.11001	0.33647	0.0122131	0	0.11353	0.313425	0.581663	0.0008143	0.003443	nonsig	0
1692	11	85869060	86629333	2280	238	AD	PD	0.121238	-0.10827	0.36169	0.0146986	0	0.13082	0.303985	0.572377	6.121e-07	0.0003748	nonsig	0
1725	11	120064529	121208186	2710	335	AD	PD	0.150066	-0.05128	0.36099	0.0225199	0	0.13032	0.152921	0.414106	6.429e-05	0.0008386	nonsig	0
1735	11	130500784	131424361	2699	354	AD	PD	-0.259869	-0.48771	-0.04881	0.0675319	0.00282	0.23786	0.0166042	0.147729	0.0005034	0.0002754	Nominal_sig	0
1746	12	6023701	6948954	2339	324	AD	PD	0.0386829	-0.19773	0.28256	0.00149637	0	0.08567	0.742314	0.880588	0.0001756	0.0002626	nonsig	0
1788	12	48960266	50344346	2508	272	AD	PD	-0.217173	-0.47486	0.01382	0.047164	0	0.22549	0.0709278	0.278008	0.000313	0.000651	nonsig	0
1807	12	71948186	73154515	2404	252	AD	PD	-0.162546	-0.37117	0.04782	0.0264211	0	0.13776	0.112964	0.350478	0.000899	7.466e-06	nonsig	0
1911	13	71010209	71976862	2939	302	AD	PD	-0.396137	-0.66766	-0.17878	0.156925	0.03196	0.44577	0.000703225	0.0303894	0.000832	0.001344	FDR_sig	0
1940	13	101573737	103050417	4052	350	AD	PD	0.059121	-0.18075	0.2978	0.00349529	0	0.09225	0.613433	0.799843	0.0001046	0.0005223	nonsig	0
2006	14	76694202	77425453	2080	306	AD	PD	0.221833	-0.0092	0.48229	0.04921	0	0.2326	0.0640146	0.272751	9.123e-05	0.003597	nonsig	0
2019	14	92101229	93386328	3826	344	AD	PD	-0.133623	-0.35549	0.07889	0.0178552	0	0.12637	0.210438	0.47329	8.729e-09	0.001011	nonsig	1
2032	14	106347144	106876548	40	13	AD	PD	-0.0739809	-0.38482	0.2371	0.00547317	0	0.15225	0.632103	0.817142	0.01231	0.00142	nonsig	0
2037	15	24531188	25384327	3044	236	AD	PD	0.0628746	-0.16205	0.2961	0.00395321	0	0.08981	0.581881	0.782307	0.0007236	0.0007099	nonsig	0
2045	15	34410073	35118927	1783	242	AD	PD	-0.123191	-0.36512	0.11098	0.0151761	0	0.13331	0.292297	0.566794	0.001336	0.001288	nonsig	0
2056	15	49260007	50195876	2146	141	AD	PD	0.155795	-0.11792	0.44111	0.024272	0	0.19503	0.254648	0.525809	9.806e-05	0.0002136	nonsig	0
2068	15	63218979	64339945	2918	267	AD	PD	0.151303	-0.10656	0.42999	0.0228926	0	0.18501	0.235873	0.498962	1.594e-05	0.001437	nonsig	0
2096	15	96864279	98025684	2820	360	AD	PD	0.233014	0.02152	0.47376	0.0542955	0.00109	0.22445	0.0351101	0.202301	0.0004908	0.0002484	Nominal_sig	0
2148	16	69549150	71062712	2006	228	AD	PD	-0.0748174	-0.2893	0.14158	0.00559765	0	0.08425	0.488979	0.717204	4.07e-06	0.005193	nonsig	0
2154	16	75525960	76635467	3167	276	AD	PD	0.260774	0.04331	0.50395	0.068003	0.0025	0.25396	0.0213713	0.170127	0.0002538	0.001779	Nominal_sig	0
2159	16	78973581	79662634	2844	381	AD	PD	0.16745	-0.06567	0.40496	0.0280394	0	0.16399	0.146443	0.402298	1.171e-07	0.0004862	nonsig	0
2187	17	13648447	14508610	2838	340	AD	PD	0.0117999	-0.18525	0.21211	0.000139237	0	0.05159	0.904812	0.95202	0.002228	0.0006412	nonsig	0
2193	17	20402495	21432873	1537	261	AD	PD	0.107712	-0.07226	0.29184	0.011602	0	0.08517	0.244305	0.51321	0.0002718	0.00104	nonsig	0
2219	17	60453121	62112373	2458	284	AD	PD	-0.205371	-0.42133	-0.00149	0.0421773	0.00056	0.17752	0.0482854	0.242156	7.463e-06	0.0003285	Nominal_sig	0
2242	18	3722829	4603961	2658	358	AD	PD	-0.0251783	-0.23228	0.17575	0.000633949	0	0.05762	0.802067	0.909995	0.0005523	2.712e-05	nonsig	0
2257	18	22746154	24088163	3147	312	AD	PD	-0.0978771	-0.29029	0.09182	0.00957992	0	0.08427	0.303691	0.572377	6.16e-06	0.001177	nonsig	0
2307	19	762047	1515920	2219	364	AD	PD	-0.193948	-0.37762	-0.01521	0.0376158	0.00064	0.14259	0.0335013	0.197367	2.562e-10	0.0001183	Nominal_sig	1
2310	19	3085447	3893909	2504	369	AD	PD	0.0354542	-0.19503	0.26724	0.001257	0	0.07716	0.749376	0.884791	0.00102	0.003204	nonsig	0
2350	19	43960959	45040932	2780	264	AD	PD	-0.101981	-0.34323	0.14079	0.0104001	0	0.1184	0.389049	0.651229	0.000154	0.0002866	nonsig	0
2351	19	45040933	45893307	2128	315	AD	PD	-0.123097	-0.22425	-0.02516	0.015153	0.00074	0.05029	0.0140167	0.136828	2.69e-238	0.0004705	Nominal_sig	1
2352	19	45893308	46765060	2230	279	AD	PD	-0.0957733	-0.31169	0.10841	0.00917252	0	0.09715	0.36178	0.634426	5.714e-07	0.002086	nonsig	0
2357	19	50451926	51259178	1889	315	AD	PD	-0.0964665	-0.31892	0.12009	0.00930578	0	0.10201	0.374091	0.648496	0.001099	0.001756	nonsig	0
2362	19	54042241	54602370	1793	347	AD	PD	-0.146394	-0.32503	0.0285	0.0214312	0	0.10564	0.0997269	0.335304	0.0001323	6.815e-05	nonsig	0
2370	20	884242	1771285	2499	332	AD	PD	0.0327127	-0.19778	0.27367	0.00107012	0	0.08027	0.780214	0.902858	0.001107	0.001366	nonsig	0
2388	20	17359291	18058524	2145	278	AD	PD	-0.182958	-0.41848	0.04611	0.0334735	0	0.17512	0.109924	0.34458	9.632e-05	0.0001558	nonsig	0
2430	21	9411245	15026792	420	36	AD	PD	0.0820054	-0.26993	0.42983	0.00672488	0	0.19241	0.630411	0.816699	0.03413	0.007885	nonsig	0
2432	21	15840034	16873443	2560	341	AD	PD	0.0456043	-0.18458	0.28045	0.00207975	0	0.08133	0.689751	0.846449	0.001534	0.000281	nonsig	0
2443	21	27774351	28616539	2811	301	AD	PD	-0.0309788	-0.26342	0.19575	0.000959685	0	0.07428	0.78399	0.903455	2.422e-07	0.004142	nonsig	0
2456	21	42187153	43081434	2705	355	AD	PD	-0.0305431	-0.27407	0.21712	0.000932883	0	0.08414	0.799487	0.909995	0.001038	0.003181	nonsig	0
2466	22	20969185	22404422	2452	283	AD	PD	-0.0441679	-0.25789	0.17304	0.00195081	0	0.0704	0.685235	0.844332	3.904e-06	8.581e-06	nonsig	0
2480	22	35368342	36135968	2273	285	AD	PD	-0.134027	-0.3893	0.11226	0.0179633	0	0.15155	0.277863	0.556256	0.0006688	0.01212	nonsig	0
2490	22	46351049	47299625	2863	343	AD	PD	-0.185157	-0.40765	0.01798	0.0342833	0	0.16618	0.0719628	0.279087	6.917e-05	0.00127	nonsig	0
36	1	38474037	40200950	2829	224	AD	SZ	0.248706	-0.04996	0.55365	0.0618546	0	0.30653	0.101504	0.335304	0.001714	5.823e-06	nonsig	0
159	1	205917549	208162951	2612	194	AD	SZ	-0.0757814	-0.479	0.30396	0.00574282	0	0.23745	0.681797	0.843532	1.555e-16	6.101e-06	nonsig	1
160	1	208162952	209711169	2843	265	AD	SZ	0.17718	-0.1981	0.57443	0.0313927	0	0.3325	0.337885	0.612037	0.0001716	0.0001583	nonsig	0
451	3	31269698	32378805	2256	208	AD	SZ	-0.10741	-0.43946	0.21494	0.0115369	0	0.19593	0.505023	0.7225	0.0003865	7.244e-07	nonsig	0
584	3	186602046	187939199	2916	274	AD	SZ	-0.18111	-0.50099	0.1186	0.0328007	0	0.25099	0.227443	0.488915	0.0006	9.45e-06	nonsig	0
585	3	187939200	189451805	2691	225	AD	SZ	-0.588956	-1	-0.24798	0.346869	0.06149	1	0.000976423	0.0328187	0.001339	2.026e-06	FDR_sig	0
602	4	5051835	5972709	2576	228	AD	SZ	0.0241785	-0.38441	0.44523	0.000584599	0	0.23287	0.901465	0.951589	0.0003777	7.349e-05	nonsig	0
841	5	79005159	80448225	3288	262	AD	SZ	0.165136	-0.20713	0.55552	0.02727	0	0.31026	0.370179	0.644704	0.0003385	0.0009309	nonsig	0
964	6	32539568	32586784	56	7	AD	SZ	0.434953	-0.03688	0.87792	0.189184	0	0.77074	0.0709511	0.278008	5.86e-08	7.183e-08	nonsig	0
966	6	32629240	32682213	519	12	AD	SZ	0.350721	-0.0116	0.71132	0.123005	0	0.50598	0.0663381	0.273113	8.092e-07	2.498e-23	nonsig	1
976	6	40778402	42103738	2570	244	AD	SZ	-0.0480522	-0.40616	0.3007	0.00230902	0	0.17933	0.777673	0.902858	0.0001016	6.939e-07	nonsig	0
1194	7	109095559	110479479	2637	183	AD	SZ	0.706654	0.37631	1	0.49936	0.14161	1	0.000171876	0.0164629	3.429e-05	6.804e-10	FDR_sig	1
1214	7	137657460	138755107	2213	224	AD	SZ	-0.242499	-0.59749	0.08919	0.0588056	0	0.35699	0.146955	0.402298	0.0001604	1.03e-07	nonsig	0
1272	8	26679136	27406511	2117	140	AD	SZ	0.113182	-0.2587	0.48194	0.0128102	0	0.23935	0.522876	0.733967	8.342e-10	2.653e-08	nonsig	2
1273	8	27406512	28344176	2144	183	AD	SZ	0.03249	-0.31761	0.37995	0.0010556	0	0.16675	0.846313	0.919968	3.492e-17	4.337e-13	nonsig	2
1389	9	14244748	14902924	1560	234	AD	SZ	0.133062	-0.228	0.4885	0.0177055	0	0.24162	0.440336	0.6822	1.629e-05	7.35e-08	nonsig	0
1601	10	127997709	129134738	2093	210	AD	SZ	-0.277706	-0.77075	0.13002	0.0771204	0	0.59484	0.181875	0.443542	0.001064	1.738e-07	nonsig	0
1658	11	46316006	48066366	1658	77	AD	SZ	0.115551	-0.25553	0.48985	0.013352	0	0.24383	0.521081	0.733967	9.702e-11	1.048e-14	nonsig	2
1852	12	124843769	126079935	2725	276	AD	SZ	-0.0241744	-0.40379	0.3412	0.0005844	0	0.18355	0.889969	0.947627	2.86e-05	0.0001049	nonsig	0
1945	13	107037865	108521978	2999	272	AD	SZ	-0.00208389	-0.33219	0.31189	4.34262e-06	0	0.13619	0.98943	0.991068	0.0007585	0.0002265	nonsig	0
2019	14	92101229	93386328	3062	238	AD	SZ	0.169925	-0.14937	0.49413	0.0288745	0	0.24644	0.285917	0.561078	8.729e-09	0.0001268	nonsig	1
2067	15	62106139	63218978	2257	230	AD	SZ	-0.0157046	-0.4001	0.34569	0.000246633	0	0.19453	0.929984	0.966736	0.001181	3.25e-06	nonsig	0
2126	16	26154123	27443061	3178	282	AD	SZ	-0.212329	-0.5529	0.10595	0.0450835	0	0.3057	0.177884	0.443061	0.001342	5.696e-05	nonsig	0
2159	16	78973581	79662634	1917	263	AD	SZ	-0.0500528	-0.40293	0.28973	0.00250529	0	0.17519	0.765699	0.894657	1.177e-05	4.634e-05	nonsig	0
2198	17	31318754	32356061	2464	237	AD	SZ	0.0331501	-0.33161	0.39221	0.00109893	0	0.17805	0.848499	0.919968	0.0001231	0.0002373	nonsig	0
2216	17	54950108	56245227	2037	264	AD	SZ	0.226787	-0.15857	0.65007	0.0514325	0	0.42307	0.239201	0.504239	0.00179	5.651e-07	nonsig	0
2369	20	60795	884241	1706	234	AD	SZ	-0.043329	-0.47679	0.36949	0.00187741	0	0.25396	0.827627	0.913639	9.806e-05	0.006138	nonsig	0
36	1	38474037	40200950	3426	305	ALS	AD	0.278209	-0.06026	0.65366	0.0774	0	0.42727	0.107948	0.34193	0.0008065	0.001171	nonsig	0
47	1	54771294	55727134	2666	304	ALS	AD	0.303248	-0.09165	0.75872	0.0919593	0	0.57566	0.124572	0.365855	0.0003498	1.525e-05	nonsig	0
919	5	172285683	173606995	3231	303	ALS	AD	-0.41924	-0.84536	-0.06549	0.175762	0.0059	0.71463	0.0224562	0.173956	8.464e-09	0.0008222	Nominal_sig	1
920	5	173606996	174662885	2671	300	ALS	AD	-0.141682	-0.55231	0.24014	0.0200739	0	0.30909	0.450857	0.688809	0.0007474	0.0003138	nonsig	0
928	6	2746532	3964072	3256	322	ALS	AD	0.677404	0.34009	1	0.458877	0.11566	1	0.000185721	0.0164629	0.0005163	0.0003738	FDR_sig	0
966	6	32629240	32682213	475	16	ALS	AD	0.973576	0.71706	1	0.947851	0.51417	1	4.34285e-05	0.0131371	5.502e-12	1.394e-06	Bonf_sig	1
976	6	40778402	42103738	3319	328	ALS	AD	0.1225	-0.22818	0.50167	0.0150063	0	0.25297	0.49199	0.717238	0.0002053	3.804e-07	nonsig	0
1430	9	85135752	86769886	3726	320	ALS	AD	-0.358996	-0.81566	0.02231	0.128878	0	0.66529	0.0662114	0.273113	6.638e-05	2.169e-06	nonsig	0
1601	10	127997709	129134738	2613	310	ALS	AD	0.295192	-0.06304	0.6968	0.0871381	0	0.48553	0.105377	0.339112	0.001817	0.001064	nonsig	0
1606	10	132576794	133111170	2478	302	ALS	AD	0.375705	0.0076	0.83748	0.141154	0.00194	0.70137	0.0484313	0.242156	0.0002568	7.633e-05	Nominal_sig	0
1988	14	56206431	57460781	3425	312	ALS	AD	0.444595	0.12804	0.80763	0.197665	0.01669	0.65227	0.00629772	0.0864463	3.242e-05	0.001317	Nominal_sig	0
2159	16	78973581	79662634	2198	314	ALS	AD	0.0114819	-0.32566	0.34422	0.000131834	0	0.14822	0.943219	0.972142	0.0004869	1.177e-05	nonsig	0
2183	17	9619357	10572617	2287	277	ALS	AD	0.553396	0.269	0.9064	0.306247	0.07236	0.82156	0.00037094	0.0224419	0.0004929	0.003207	FDR_sig	0
2198	17	31318754	32356061	2745	308	ALS	AD	-0.103163	-0.46796	0.24543	0.0106427	0	0.22535	0.552079	0.75227	0.001147	5.19e-05	nonsig	0
2443	21	27774351	28616539	2419	222	ALS	AD	-0.216587	-0.66229	0.18683	0.0469101	0	0.43875	0.286567	0.561078	0.002893	2.422e-07	nonsig	0
898	5	148662215	149850203	2173	260	ALS	FTD	0.0280974	-0.34906	0.42581	0.000789464	0	0.21094	0.88014	0.942451	7.213e-05	0.003918	nonsig	0
962	6	32208902	32454577	1709	45	ALS	FTD	0.723148	0.36998	1	0.522944	0.13689	1	0.000589764	0.0274467	1.97e-07	1.304e-08	FDR_sig	1
966	6	32629240	32682213	352	10	ALS	FTD	0.739997	0.37248	1	0.547596	0.13874	1	0.00224165	0.0502296	5.502e-12	2.88e-05	Nominal_sig	1
2020	14	93386329	94892240	3398	274	ALS	FTD	-0.1358	-0.59176	0.26125	0.0184416	0	0.35258	0.50154	0.7225	0.002388	0.004583	nonsig	0
9	1	6136815	7711794	3431	310	ALS	PD	-0.183622	-0.44622	0.05676	0.0337171	0	0.19912	0.138509	0.391579	0.0006581	0.0003018	nonsig	0
33	1	34371023	35201626	2241	282	ALS	PD	0.162095	-0.07501	0.42033	0.0262748	0	0.17696	0.175083	0.443061	0.001269	0.001612	nonsig	0
36	1	38474037	40200950	3523	319	ALS	PD	0.0288456	-0.23002	0.29657	0.000832068	0	0.09665	0.82215	0.913639	0.0008065	0.003733	nonsig	0
50	1	57529671	58387483	2333	257	ALS	PD	-0.0839244	-0.33255	0.15386	0.00704331	0	0.11226	0.484221	0.717204	0.000228	0.008971	nonsig	0
66	1	76977916	77895394	2452	236	ALS	PD	0.303888	0.07112	0.56085	0.092348	0.00531	0.31455	0.0102649	0.112303	0.0007681	0.01705	Nominal_sig	0
84	1	96147577	97721186	3494	261	ALS	PD	0.194994	-0.03943	0.44068	0.0380226	0	0.1942	0.103695	0.335484	7.829e-06	0.0002269	nonsig	0
109	1	149716038	151146407	2003	126	ALS	PD	-0.133394	-0.4168	0.13148	0.0177939	0	0.17374	0.328727	0.606341	0.0001058	0.0006377	nonsig	0
117	1	159882516	161054076	2549	292	ALS	PD	-0.335237	-0.62679	-0.08074	0.112384	0.0067	0.39287	0.0114845	0.121897	0.0005722	0.00239	Nominal_sig	0
125	1	167163955	168179086	2167	260	ALS	PD	0.00644085	-0.19528	0.20994	4.14845e-05	0	0.05382	0.949143	0.973854	2.249e-06	0.0009834	nonsig	0
136	1	180221609	181324205	2536	247	ALS	PD	-0.149793	-0.41256	0.09377	0.0224379	0	0.17021	0.221443	0.483866	3.735e-05	0.0003998	nonsig	0
156	1	202583885	204092537	3190	335	ALS	PD	0.132421	-0.11179	0.386	0.0175353	0	0.149	0.279507	0.556256	0.0001605	0.0007709	nonsig	0
167	1	216658127	217352165	1997	264	ALS	PD	-0.206186	-0.47815	0.044	0.0425128	0	0.22862	0.10103	0.335304	0.001036	0.0005333	nonsig	0
184	1	234365797	235097113	1962	282	ALS	PD	0.0157728	-0.19136	0.21919	0.000248781	0	0.05718	0.878479	0.942451	0.0007838	0.002177	nonsig	0
191	1	240248509	241033584	1930	282	ALS	PD	-0.177862	-0.44285	0.06805	0.031635	0	0.19612	0.157485	0.421586	0.0004633	0.0002635	nonsig	0
192	1	241033585	241813534	2152	293	ALS	PD	0.146346	-0.0747	0.37578	0.0214171	0	0.14121	0.194105	0.44822	0.003487	0.000737	nonsig	0
271	2	64696090	65938002	2955	321	ALS	PD	-0.317581	-0.57227	-0.09901	0.100858	0.00986	0.32749	0.00543139	0.083392	0.0001521	0.002756	Nominal_sig	0
272	2	65938003	67224027	3059	294	ALS	PD	0.078598	-0.18266	0.34041	0.00617765	0	0.11929	0.537855	0.746335	0.001101	0.00159	nonsig	0
286	2	79900056	80737811	2118	299	ALS	PD	0.159741	-0.08014	0.41868	0.0255173	0	0.17529	0.193112	0.44822	0.00144	0.003831	nonsig	0
313	2	121073753	122026817	2230	293	ALS	PD	-0.0833666	-0.33842	0.16408	0.00694999	0	0.11508	0.497353	0.721579	3.175e-05	0.0002495	nonsig	0
361	2	176734751	178149981	3103	314	ALS	PD	-0.242365	-0.50331	-0.00325	0.0587408	0.00078	0.25332	0.0439937	0.237645	5.882e-05	0.003015	Nominal_sig	0
399	2	222327714	223353965	1940	245	ALS	PD	-0.150399	-0.41604	0.09675	0.0226199	0	0.17309	0.232419	0.493381	0.0003525	0.0006583	nonsig	0
407	2	230541093	231847386	3403	313	ALS	PD	0.0593486	-0.2074	0.33279	0.00352226	0	0.1144	0.654086	0.828557	0.0007751	0.0004727	nonsig	0
441	3	20754843	21790867	3564	306	ALS	PD	-0.291717	-0.55039	-0.06456	0.0850987	0.00436	0.30293	0.0147005	0.136828	0.0004006	0.002696	Nominal_sig	0
457	3	36840137	38729767	3857	333	ALS	PD	0.0884264	-0.14537	0.3276	0.00781923	0	0.1085	0.453361	0.69089	4.51e-05	0.0002152	nonsig	0
464	3	47588462	50387742	2938	197	ALS	PD	-0.252802	-0.57652	0.03364	0.063909	0	0.33237	0.0878093	0.314347	5.732e-08	5.858e-05	nonsig	0
471	3	58557719	59998583	3239	318	ALS	PD	-0.0529176	-0.29272	0.1785	0.00280027	0	0.08859	0.650859	0.828557	0.0003027	7.703e-05	nonsig	0
483	3	71223282	72334704	2684	343	ALS	PD	-0.0778359	-0.33955	0.1678	0.00605842	0	0.11632	0.528738	0.737066	0.000481	0.000765	nonsig	0
529	3	123518508	124823006	3316	274	ALS	PD	0.198917	0.00336	0.39828	0.039568	0.00063	0.15863	0.044771	0.239058	0.0007679	0.004003	Nominal_sig	0
560	3	158460059	159478751	2110	245	ALS	PD	-0.117156	-0.37044	0.12281	0.0137255	0	0.13725	0.332517	0.609891	0.0003388	0.0003509	nonsig	0
597	4	812416	1529267	1868	171	ALS	PD	0.260265	-0.00441	0.54003	0.0677377	0	0.29163	0.056836	0.267349	1.257e-07	7.974e-23	nonsig	1
620	4	21416381	22835185	3826	254	ALS	PD	0.0883593	-0.19371	0.38706	0.00780736	0	0.15142	0.527733	0.737066	0.0005936	0.0003278	nonsig	0
651	4	54659779	55681701	2123	272	ALS	PD	-0.215706	-0.44897	-0.00181	0.0465291	0.00058	0.20157	0.0507486	0.247604	0.0001516	0.0008068	nonsig	0
701	4	113916003	115306149	3054	271	ALS	PD	0.0471783	-0.18786	0.28457	0.00222579	0	0.08408	0.68823	0.846299	0.00194	0.001015	nonsig	0
738	4	155044410	156520288	3336	297	ALS	PD	-0.0364474	-0.32289	0.24381	0.00132841	0	0.11427	0.789604	0.908195	0.0002254	0.001825	nonsig	0
804	5	31679465	32727914	2913	335	ALS	PD	-0.219268	-0.41999	-0.03315	0.0480785	0.00147	0.17639	0.0235433	0.173956	4.454e-05	0.0004979	Nominal_sig	0
880	5	123191942	124109485	2108	267	ALS	PD	-0.10181	-0.323	0.10457	0.0103653	0	0.10433	0.333191	0.609891	0.004133	1.198e-06	nonsig	0
898	5	148662215	149850203	2710	330	ALS	PD	0.0202232	-0.18953	0.23435	0.000408976	0	0.05973	0.848341	0.919968	7.213e-05	0.0004712	nonsig	0
899	5	149850204	150981934	2898	264	ALS	PD	0.135294	-0.0976	0.37206	0.0183044	0	0.13843	0.248915	0.519288	3.457e-10	0.0003836	nonsig	1
908	5	158484776	159663733	2887	282	ALS	PD	-0.0949778	-0.33197	0.13219	0.00902079	0	0.11028	0.412282	0.665148	0.001262	1.334e-05	nonsig	0
916	5	168342744	169506966	3390	335	ALS	PD	0.149373	-0.09108	0.40002	0.0223124	0	0.16044	0.211622	0.473875	0.001593	0.0008904	nonsig	0
917	5	169506967	170898340	3331	333	ALS	PD	-0.0611328	-0.29986	0.16585	0.00373722	0	0.09099	0.587271	0.78606	0.0003241	0.0003857	nonsig	0
919	5	172285683	173606995	3292	313	ALS	PD	-0.187435	-0.42513	0.03665	0.0351319	0	0.18073	0.103481	0.335484	8.464e-09	0.001261	nonsig	1
927	6	1380680	2746531	3536	325	ALS	PD	0.0675276	-0.17375	0.3151	0.00455998	0	0.10014	0.571753	0.770402	0.001406	0.0004835	nonsig	0
952	6	27261036	28666364	3594	134	ALS	PD	0.19641	-0.07954	0.48696	0.038577	0	0.23713	0.160708	0.424578	0.0002823	1.534e-05	nonsig	0
961	6	31427210	32208901	2550	179	ALS	PD	0.26157	0.0253	0.50244	0.0684189	0.00127	0.25245	0.0295893	0.190442	3.346e-08	0.0001102	Nominal_sig	1
967	6	32682214	32897998	1871	81	ALS	PD	0.247724	-0.04764	0.55016	0.0613673	0	0.30268	0.0992648	0.335304	1.489e-07	6.253e-05	nonsig	0
976	6	40778402	42103738	3405	340	ALS	PD	-0.0372826	-0.2692	0.19151	0.00138999	0	0.07694	0.740779	0.880494	0.0002053	6.68e-05	nonsig	0
981	6	46430702	47313443	2190	247	ALS	PD	-0.198248	-0.48758	0.07101	0.0393022	0	0.23797	0.145506	0.401969	0.001104	0.0005433	nonsig	0
1037	6	106053916	107309327	3494	328	ALS	PD	0.298387	0.07618	0.54332	0.0890346	0.00601	0.2952	0.00998412	0.112303	0.0001746	0.0006818	Nominal_sig	0
1043	6	113705004	115062811	2783	271	ALS	PD	0.0428577	-0.18438	0.27898	0.00183678	0	0.0822	0.707114	0.860773	1.971e-06	0.001692	nonsig	0
1045	6	116132148	117674076	3654	257	ALS	PD	0.117197	-0.15368	0.39587	0.0137352	0	0.15672	0.383751	0.651229	0.0001392	0.001689	nonsig	0
1072	6	149278799	150635315	3538	286	ALS	PD	0.148672	-0.08903	0.39995	0.0221034	0	0.16029	0.223061	0.483866	0.0009201	0.001493	nonsig	0
1128	7	30175114	31730554	3651	329	ALS	PD	-0.0668019	-0.31932	0.18846	0.00446249	0	0.10304	0.593056	0.787262	0.000128	0.0004104	nonsig	0
1171	7	80055722	81533566	2656	263	ALS	PD	-0.0617114	-0.31178	0.18004	0.0038083	0	0.10021	0.60705	0.793229	3.378e-05	0.0001208	nonsig	0
1191	7	105312564	106399739	2722	325	ALS	PD	0.0255957	-0.23643	0.28494	0.000655141	0	0.09181	0.839822	0.918793	0.0007315	6.478e-06	nonsig	0
1197	7	113339387	115321301	3236	264	ALS	PD	0.118945	-0.10651	0.35234	0.0141478	0	0.12415	0.295333	0.569033	0.0003231	0.0009062	nonsig	0
1293	8	56346879	57436722	2858	254	ALS	PD	0.0897354	-0.16486	0.3492	0.00805244	0	0.12388	0.478797	0.711725	3.186e-05	0.002763	nonsig	0
1304	8	68683824	70004665	3365	326	ALS	PD	0.138381	-0.07204	0.35867	0.0191494	0	0.12865	0.199429	0.453589	0.001554	0.002217	nonsig	0
1310	8	75011700	76295483	3302	285	ALS	PD	0.10837	-0.09277	0.31118	0.011744	0	0.09683	0.277543	0.556256	0.0004126	0.0004539	nonsig	0
1335	8	106500951	107787163	2876	267	ALS	PD	0.121901	-0.11337	0.36742	0.0148597	0	0.13502	0.298733	0.572377	5.781e-05	0.003848	nonsig	0
1353	8	128073655	129291118	3286	355	ALS	PD	0.241916	0.04008	0.45896	0.0585233	0.00207	0.21065	0.0211071	0.170127	0.0001359	0.0002879	Nominal_sig	0
1381	9	8262304	9170120	3322	321	ALS	PD	0.0272637	-0.20629	0.2509	0.000743309	0	0.07206	0.806684	0.909995	0.0002537	0.0003165	nonsig	0
1397	9	20483881	21674032	2849	272	ALS	PD	0.209129	-0.01379	0.44521	0.043735	0	0.19821	0.0673944	0.273113	0.002138	0.00215	nonsig	0
1398	9	21674033	23091193	2948	274	ALS	PD	0.0302708	-0.23904	0.30132	0.000916323	0	0.10146	0.816564	0.913639	7.096e-05	0.004477	nonsig	0
1404	9	27366480	28067454	1905	236	ALS	PD	0.126585	-0.0057	0.2587	0.0160237	0	0.06693	0.058754	0.269289	9.979e-43	4.149e-05	nonsig	1
1405	9	28067455	28766060	1984	256	ALS	PD	-0.362682	-0.57733	-0.16688	0.131538	0.02785	0.33332	0.000467844	0.0257314	7.509e-07	0.0007478	FDR_sig	0
1441	9	95854926	96670171	2503	215	ALS	PD	0.158524	-0.0985	0.42565	0.0251299	0	0.18172	0.213048	0.473875	0.00365	0.0006501	nonsig	0
1453	9	109150718	110630150	3534	347	ALS	PD	-0.270423	-0.53972	-0.03309	0.0731283	0.00171	0.2913	0.0255446	0.179703	0.0003168	0.0006487	Nominal_sig	0
1476	9	132999453	134141936	2437	324	ALS	PD	0.340376	0.13183	0.56811	0.115856	0.01738	0.32275	0.00195507	0.045493	0.001599	6.899e-05	FDR_sig	0
1482	9	138202113	138995791	1939	283	ALS	PD	0.128199	-0.11169	0.37532	0.0164349	0	0.14087	0.277837	0.556256	0.0003251	0.008972	nonsig	0
1494	10	6897038	7659872	2423	300	ALS	PD	0.213372	-0.0369	0.48501	0.0455276	0	0.23538	0.100871	0.335304	0.0005324	0.000273	nonsig	0
1498	10	10969482	11856924	2447	304	ALS	PD	0.254989	0.05961	0.46776	0.0650193	0.00372	0.2188	0.0146177	0.136828	9.31e-05	0.0009465	Nominal_sig	0
1500	10	12581572	13208061	1996	288	ALS	PD	0.140806	-0.07418	0.35854	0.0198265	0	0.12855	0.192416	0.44822	3.979e-06	0.0004976	nonsig	0
1554	10	72659224	73514214	2796	353	ALS	PD	-0.255284	-0.50987	-0.02864	0.0651698	0.00148	0.25997	0.0299908	0.190761	0.0003307	5.845e-05	Nominal_sig	0
1577	10	99367801	100337830	2231	299	ALS	PD	-0.117583	-0.39624	0.14213	0.0138257	0	0.15704	0.356663	0.63375	0.0003228	0.0006741	nonsig	0
1601	10	127997709	129134738	2703	328	ALS	PD	-0.260208	-0.52165	-0.01977	0.0677084	0.00133	0.27212	0.0331973	0.197367	0.001817	0.00245	Nominal_sig	0
1602	10	129134739	129831969	2958	314	ALS	PD	-0.0829603	-0.31058	0.13588	0.00688242	0	0.09653	0.450572	0.688809	0.0003104	0.01215	nonsig	0
1605	10	131694739	132576793	2828	250	ALS	PD	-0.055224	-0.2686	0.15021	0.00304969	0	0.07297	0.603863	0.792673	0.001759	0.00127	nonsig	0
1615	11	4405708	4946051	2213	246	ALS	PD	0.270172	0.0176	0.54343	0.0729926	0.00136	0.29531	0.0381987	0.212388	0.0002423	0.002437	Nominal_sig	0
1632	11	20686337	21442722	2011	295	ALS	PD	-0.0478279	-0.282	0.18259	0.00228751	0	0.08237	0.668571	0.835714	0.0008693	0.002014	nonsig	0
1654	11	41603196	42858197	3719	215	ALS	PD	0.162231	-0.04982	0.38598	0.0263188	0	0.14898	0.131432	0.378649	5.223e-06	0.008292	nonsig	0
1673	11	62800369	64594822	2655	246	ALS	PD	-0.111653	-0.37473	0.14216	0.0124665	0	0.14119	0.376743	0.651227	0.0002095	0.002499	nonsig	0
1747	12	6948955	8123317	2382	270	ALS	PD	0.350088	0.13469	0.57256	0.122561	0.01814	0.32782	0.00173276	0.04368	2.944e-05	0.00146	FDR_sig	0
1752	12	11742150	12721874	2313	287	ALS	PD	-0.0303673	-0.28898	0.22381	0.000922171	0	0.09317	0.807965	0.909995	0.0001469	0.001595	nonsig	0
1794	12	56987106	58748139	2850	268	ALS	PD	0.00983715	-0.2304	0.25309	9.67694e-05	0	0.08039	0.934558	0.969116	1.419e-11	0.0005669	nonsig	1
1798	12	63055937	63764111	2102	247	ALS	PD	0.312559	0.09212	0.5543	0.0976929	0.0085	0.30725	0.00755189	0.0951853	0.002366	0.000746	Nominal_sig	0
1800	12	64403858	66114643	2700	293	ALS	PD	0.293742	0.09705	0.49991	0.0862844	0.00949	0.24991	0.00368669	0.0635329	1.123e-08	7.183e-05	Nominal_sig	1
1803	12	68006683	68839661	2167	272	ALS	PD	-0.25443	-0.50857	-0.02636	0.0647344	0.0015	0.25865	0.0290696	0.189109	0.0009413	0.001774	Nominal_sig	0
1833	12	102966634	104140831	2898	298	ALS	PD	-0.100699	-0.36811	0.15021	0.0101403	0	0.1355	0.418223	0.669378	0.003078	0.003608	nonsig	0
1835	12	105079101	106153787	2903	270	ALS	PD	-0.0667892	-0.29945	0.16188	0.0044608	0	0.09162	0.565206	0.765029	8.127e-05	0.0007648	nonsig	0
1848	12	119301062	120567740	2988	312	ALS	PD	-0.112944	-0.38687	0.15245	0.0127562	0	0.15108	0.39289	0.651229	0.0001836	0.002035	nonsig	0
1853	12	126079936	126871452	2310	252	ALS	PD	-0.200282	-0.47272	0.0453	0.0401131	0	0.22346	0.113765	0.351162	0.000393	0.00174	nonsig	0
1888	13	45476447	46493236	2203	254	ALS	PD	-0.17474	-0.42264	0.05224	0.030534	0	0.17862	0.136453	0.389406	1.871e-07	0.006362	nonsig	0
1889	13	46493237	47433528	1926	210	ALS	PD	0.172387	-0.096	0.45674	0.0297172	0	0.20861	0.1953	0.449264	0.001105	0.004666	nonsig	0
1913	13	73114510	74437635	3628	291	ALS	PD	-0.330835	-0.56133	-0.12285	0.109452	0.01509	0.31509	0.00253218	0.0510656	9.289e-05	0.002269	Nominal_sig	0
1937	13	98527336	99402294	2050	287	ALS	PD	0.19396	-0.00845	0.40278	0.0376205	0	0.16223	0.0636337	0.272751	0.0003563	7.868e-05	nonsig	0
1942	13	104378436	105672500	3068	273	ALS	PD	-0.242546	-0.52299	0.00357	0.0588283	0	0.27352	0.0586295	0.269289	0.0004189	0.0002637	nonsig	0
1945	13	107037865	108521978	3636	361	ALS	PD	-0.0448901	-0.26055	0.16743	0.00201512	0	0.07007	0.676924	0.840943	0.0002097	9.571e-05	nonsig	0
1948	13	109813577	110995432	3614	342	ALS	PD	0.190109	-0.01305	0.39808	0.0361414	0	0.15847	0.0650846	0.273113	0.0006752	6.975e-05	nonsig	0
1964	14	30831155	32382245	2841	185	ALS	PD	0.108185	-0.09728	0.31441	0.0117041	0	0.09885	0.284082	0.559836	5.409e-15	0.0002467	nonsig	1
1988	14	56206431	57460781	3521	327	ALS	PD	-0.00872067	-0.23494	0.21668	7.60501e-05	0	0.06575	0.93766	0.969116	3.242e-05	0.001939	nonsig	0
2005	14	75699502	76694201	2333	281	ALS	PD	-0.221351	-0.47577	0.00546	0.0489964	0	0.22636	0.0580206	0.269289	0.007147	0.001977	nonsig	0
2046	15	35118928	36583327	2969	266	ALS	PD	-0.442536	-0.7572	-0.17854	0.195838	0.03188	0.57336	0.00115059	0.0348053	0.0003304	0.00759	FDR_sig	0
2083	15	82191078	84209760	3021	282	ALS	PD	0.0556436	-0.153	0.26605	0.00309621	0	0.07161	0.595977	0.787262	1.594e-07	0.0002814	nonsig	0
2095	15	95662426	96864278	2521	309	ALS	PD	0.3278	0.11944	0.54856	0.107453	0.01426	0.30092	0.00235399	0.050863	0.0004195	0.0006565	Nominal_sig	0
2120	16	17343278	19104257	2445	206	ALS	PD	-0.0453765	-0.36218	0.27115	0.00205903	0	0.13974	0.766996	0.894657	0.0001044	0.004722	nonsig	0
2123	16	22667049	24014705	2749	231	ALS	PD	-0.151217	-0.4132	0.08642	0.0228666	0	0.17166	0.212481	0.473875	4.485e-07	0.003284	nonsig	0
2159	16	78973581	79662634	2236	321	ALS	PD	-0.433445	-0.68618	-0.2156	0.187875	0.04649	0.47084	0.000165833	0.0164629	0.0004869	0.0004862	FDR_sig	0
2163	16	82310205	83077869	3216	330	ALS	PD	-0.407691	-0.67072	-0.18392	0.166212	0.03383	0.44986	0.000530365	0.0267392	0.0006499	7.989e-06	FDR_sig	0
2168	16	86058598	86748867	2910	368	ALS	PD	0.337092	0.14155	0.54142	0.113631	0.02004	0.29313	0.000886305	0.031542	0.0002097	9.102e-05	FDR_sig	0
2175	17	1480057	2699135	2334	296	ALS	PD	0.232853	0.00863	0.48433	0.0542205	0.00079	0.23458	0.0452909	0.239058	0.0004253	0.0007797	Nominal_sig	0
2183	17	9619357	10572617	2319	285	ALS	PD	-0.140285	-0.35057	0.06465	0.0196798	0	0.1229	0.177625	0.443061	0.0004929	0.000893	nonsig	0
2184	17	10572618	11778164	2536	295	ALS	PD	0.00675087	-0.23292	0.24337	4.55743e-05	0	0.07552	0.954186	0.975139	0.0001081	0.001447	nonsig	0
2195	17	25872111	27344401	2071	286	ALS	PD	-0.0306762	-0.28438	0.21469	0.00094103	0	0.08831	0.805677	0.909995	9.03e-08	0.007053	nonsig	0
2198	17	31318754	32356061	2811	322	ALS	PD	-0.00705887	-0.22757	0.20878	4.98277e-05	0	0.06224	0.948238	0.973854	0.001147	0.0002219	nonsig	0
2201	17	34474612	36116884	1972	244	ALS	PD	-0.0602036	-0.33879	0.20036	0.00362448	0	0.11861	0.649373	0.828557	8.607e-08	0.006402	nonsig	0
2226	17	69245591	70495119	2571	297	ALS	PD	0.159069	-0.06432	0.39695	0.0253029	0	0.15757	0.159377	0.422908	0.0002233	0.0007781	nonsig	0
2231	17	74908267	75619256	2140	299	ALS	PD	0.0242512	-0.17742	0.22395	0.000588122	0	0.05606	0.807107	0.909995	0.0005446	0.001436	nonsig	0
2244	18	5575813	6756496	2752	324	ALS	PD	-0.337971	-0.55989	-0.13157	0.114224	0.01731	0.31348	0.00148537	0.0408477	0.0009751	0.001307	FDR_sig	0
2249	18	10675549	11872226	2982	264	ALS	PD	-0.187228	-0.47576	0.08254	0.0350541	0	0.22634	0.174947	0.443061	0.0006771	0.01062	nonsig	0
2273	18	44300146	45718492	3468	295	ALS	PD	-0.144676	-0.36285	0.07053	0.020931	0	0.1319	0.173913	0.443061	0.00053	0.001419	nonsig	0
2297	18	69311743	70540349	2953	235	ALS	PD	-0.323877	-0.56953	-0.09372	0.104897	0.00881	0.32436	0.00637609	0.0864463	0.0001418	0.003978	Nominal_sig	0
2325	19	17045964	17750518	1573	192	ALS	PD	0.00557212	-0.30965	0.3228	3.10485e-05	0	0.13248	0.970941	0.985603	8.824e-24	0.002038	nonsig	1
2326	19	17750519	18504867	1391	212	ALS	PD	0.0817297	-0.15453	0.3182	0.00667974	0	0.10299	0.487673	0.717204	8.768e-25	0.0008048	nonsig	1
2380	20	10279604	11257012	2481	284	ALS	PD	0.203457	-0.01776	0.43851	0.0413948	0	0.19229	0.0712252	0.278008	0.003924	0.0002301	nonsig	0
2385	20	15238520	15962576	1989	257	ALS	PD	0.0146286	-0.22364	0.25704	0.000213995	0	0.07675	0.90283	0.951589	0.0001283	0.002574	nonsig	0
2387	20	16661517	17359290	2181	274	ALS	PD	0.302674	0.08573	0.53967	0.0916118	0.0075	0.29124	0.00712015	0.091653	0.0002039	0.002737	Nominal_sig	0
2407	20	43008891	44072210	2071	269	ALS	PD	0.191496	-0.01983	0.40762	0.0366709	0	0.16616	0.0730796	0.281612	0.0001416	0.0006125	nonsig	0
2412	20	48212976	49236418	2537	274	ALS	PD	-0.0944265	-0.32821	0.12877	0.00891636	0	0.10772	0.404583	0.661094	5.211e-10	0.0001208	nonsig	1
2443	21	27774351	28616539	2433	226	ALS	PD	0.259324	-0.02944	0.57097	0.0672489	0	0.326	0.0808038	0.29821	0.002893	0.004142	nonsig	0
2459	21	44815009	46045433	2818	298	ALS	PD	-0.024627	-0.25035	0.19689	0.000606491	0	0.06814	0.823817	0.913639	2.652e-11	0.0009754	nonsig	1
2460	21	46045434	47014880	2738	277	ALS	PD	-0.105907	-0.38835	0.16319	0.0112164	0	0.15081	0.427383	0.677979	0.0001829	0.001461	nonsig	0
2475	22	30962256	31904549	2134	213	ALS	PD	0.20793	-0.07819	0.5055	0.0432349	0	0.25553	0.144242	0.400305	5.814e-06	0.002732	nonsig	0
2488	22	44409534	45170649	2233	321	ALS	PD	-0.0781785	-0.29729	0.13317	0.00611188	0	0.0889	0.461815	0.698495	7.914e-05	0.0008739	nonsig	0
2489	22	45170650	46351048	3163	319	ALS	PD	0.263905	0.02319	0.53701	0.0696456	0.00129	0.28838	0.0302695	0.190761	0.00139	0.001285	Nominal_sig	0
2492	22	48269178	48977538	2250	298	ALS	PD	0.155435	-0.05687	0.3728	0.0241601	0	0.13898	0.143549	0.400217	0.0005678	0.0006432	nonsig	0
36	1	38474037	40200950	2814	224	ALS	SZ	0.149446	-0.16378	0.48195	0.022334	0	0.23234	0.333676	0.609891	0.002154	5.823e-06	nonsig	0
109	1	149716038	151146407	1625	79	ALS	SZ	0.209719	-0.20659	0.65486	0.043982	0	0.43035	0.307423	0.572377	0.0001058	9.387e-09	nonsig	1
313	2	121073753	122026817	1674	184	ALS	SZ	-0.595456	-1	-0.22723	0.354568	0.05163	1	0.00348669	0.0620426	3.175e-05	0.000307	Nominal_sig	0
361	2	176734751	178149981	2582	224	ALS	SZ	0.121389	-0.29326	0.54921	0.0147353	0	0.31313	0.543058	0.75007	5.882e-05	0.0002281	nonsig	0
619	4	20086839	21416380	2946	226	ALS	SZ	0.110438	-0.25361	0.50445	0.0121965	0	0.25701	0.5446	0.75007	0.0002859	2.448e-05	nonsig	0
919	5	172285683	173606995	2725	225	ALS	SZ	0.365842	0.05079	0.73322	0.13384	0.00383	0.53761	0.0263941	0.183545	8.464e-09	1.889e-06	Nominal_sig	1
926	6	63979	1380679	2776	261	ALS	SZ	0.55021	0.18087	1	0.302731	0.0332	1	0.0055889	0.083392	6.436e-05	0.0007669	Nominal_sig	0
958	6	31106494	31250556	1610	37	ALS	SZ	0.225154	-0.10552	0.56628	0.0506944	0	0.32067	0.17855	0.443061	0.0001182	1.309e-26	nonsig	1
960	6	31320269	31427209	1462	33	ALS	SZ	0.464842	0.13673	0.81881	0.216078	0.01908	0.67045	0.0083161	0.102678	1.651e-05	7.822e-28	Nominal_sig	1
961	6	31427210	32208901	2065	142	ALS	SZ	0.384046	0.13368	0.64329	0.147491	0.01787	0.41382	0.0028624	0.055863	3.346e-08	2.432e-29	Nominal_sig	2
966	6	32629240	32682213	453	11	ALS	SZ	0.262071	-0.05423	0.57388	0.0686812	0	0.32933	0.107087	0.340988	5.502e-12	2.498e-23	nonsig	2
967	6	32682214	32897998	1657	55	ALS	SZ	0.291275	-0.02259	0.61631	0.084841	0	0.37983	0.0742078	0.283418	1.489e-07	2.357e-21	nonsig	1
976	6	40778402	42103738	2565	245	ALS	SZ	0.351681	0.03123	0.71426	0.12368	0.00236	0.51017	0.0318765	0.194642	0.0002053	6.939e-07	Nominal_sig	0
1128	7	30175114	31730554	2902	233	ALS	SZ	-0.150009	-0.5535	0.22351	0.0225028	0	0.3092	0.41743	0.669378	0.00399	1.745e-05	nonsig	0
1381	9	8262304	9170120	2528	235	ALS	SZ	0.613906	0.30814	0.99433	0.37688	0.09495	0.98869	0.000261325	0.0175668	0.0002537	0.0002773	FDR_sig	0
1500	10	12581572	13208061	1573	205	ALS	SZ	0.0540103	-0.33395	0.43712	0.00291712	0	0.21298	0.768961	0.894657	1.335e-05	0.0001649	nonsig	0
1601	10	127997709	129134738	2085	210	ALS	SZ	-0.0203282	-0.44712	0.3961	0.000413237	0	0.24586	0.919569	0.962525	0.001817	1.738e-07	nonsig	0
1729	11	124403478	125266684	1659	206	ALS	SZ	0.301849	0.01509	0.63514	0.0911128	0.00161	0.4034	0.0385705	0.212388	0.001803	1.557e-14	Nominal_sig	1
1794	12	56987106	58748139	2260	143	ALS	SZ	0.505634	0.21801	0.80675	0.255666	0.04753	0.65085	0.000805716	0.031542	1.419e-11	2.872e-12	FDR_sig	2
1945	13	107037865	108521978	2957	270	ALS	SZ	0.115519	-0.17025	0.40647	0.0133445	0	0.16623	0.412224	0.665148	0.0002097	0.0002265	nonsig	0
1964	14	30831155	32382245	2409	127	ALS	SZ	-0.241685	-0.59137	0.09309	0.0584116	0	0.34972	0.154039	0.414194	5.409e-15	1.919e-05	nonsig	1
1988	14	56206431	57460781	2813	217	ALS	SZ	0.24732	-0.01672	0.53051	0.0611672	0	0.28144	0.0640072	0.272751	3.242e-05	0.0001164	nonsig	0
2083	15	82191078	84209760	2450	213	ALS	SZ	-0.234227	-0.6068	0.09837	0.0548622	0	0.36821	0.171531	0.441848	1.594e-07	7.274e-11	nonsig	1
2095	15	95662426	96864278	2074	230	ALS	SZ	0.0495828	-0.28847	0.39333	0.00245845	0	0.16543	0.760211	0.894657	0.0004195	4.889e-05	nonsig	0
2163	16	82310205	83077869	2711	267	ALS	SZ	0.206797	-0.1253	0.57166	0.042765	0	0.32686	0.206434	0.466017	0.0006499	7.983e-08	nonsig	0
2229	17	72383473	73741321	2455	190	ALS	SZ	0.103532	-0.2888	0.53409	0.0107188	0	0.29046	0.595804	0.787262	4.777e-06	0.0003695	nonsig	0
2244	18	5575813	6756496	2178	230	ALS	SZ	0.195676	-0.16395	0.58433	0.0382889	0	0.34272	0.281119	0.557629	0.0009751	0.0001833	nonsig	0
841	5	79005159	80448225	3230	282	PD	FTD	-0.371578	-0.74263	-0.03732	0.13807	0.00312	0.55151	0.0321522	0.194642	0.0007295	0.00233	Nominal_sig	0
898	5	148662215	149850203	2189	263	PD	FTD	0.0694374	-0.23367	0.37159	0.00482156	0	0.14251	0.636911	0.819854	0.0004712	0.003918	nonsig	0
915	5	166863414	168342743	2552	290	PD	FTD	0.268042	-0.01375	0.59396	0.0718467	0	0.35279	0.0677139	0.273113	0.0008665	0.0007485	nonsig	0
962	6	32208902	32454577	1792	47	PD	FTD	0.337628	-0.04834	0.74488	0.113993	0	0.55485	0.0889038	0.316393	5.266e-08	1.653e-10	nonsig	1
1250	8	10478852	11466761	2500	249	PD	FTD	0.126254	-0.1488	0.40616	0.0159402	0	0.16604	0.35449	0.63375	1.244e-06	0.0001776	nonsig	0
1271	8	25859278	26679135	2464	217	PD	FTD	-0.196414	-0.50603	0.0965	0.0385783	0	0.25607	0.183768	0.443542	0.0002584	0.000353	nonsig	0
1453	9	109150718	110630150	3040	296	PD	FTD	0.100353	-0.13007	0.3406	0.0100708	0	0.11635	0.387133	0.651229	0.0006487	2.808e-05	nonsig	0
1493	10	6234719	6897037	1493	229	PD	FTD	-0.30461	-0.60024	-0.03689	0.0927872	0.0026	0.36029	0.0283807	0.189109	0.0006261	7.843e-05	Nominal_sig	0
1941	13	103050418	104378435	3195	248	PD	FTD	-0.111016	-0.40056	0.17009	0.0123245	0	0.16129	0.434037	0.682058	0.0001934	0.0005653	nonsig	0
2369	20	60795	884241	1754	277	PD	FTD	0.110394	-0.17311	0.41217	0.0121868	0	0.17199	0.440893	0.6822	0.007153	0.000117	nonsig	0
4	1	2983520	3582047	907	124	PD	SZ	-0.0873607	-0.51543	0.31879	0.00763189	0	0.27449	0.658489	0.829971	0.006388	6.371e-05	nonsig	0
20	1	18427821	19238924	1970	220	PD	SZ	0.288482	-0.01189	0.61921	0.0832217	0	0.38342	0.0632095	0.272751	0.001748	0.0009087	nonsig	0
26	1	23907046	25885138	2809	227	PD	SZ	-0.299839	-0.64138	0.00574	0.0899037	0	0.41136	0.0596072	0.271146	0.0007096	0.0002632	nonsig	0
29	1	29188427	30405182	2013	189	PD	SZ	0.215971	-0.12074	0.57526	0.0466433	0	0.33093	0.193227	0.44822	0.0006045	1.122e-05	nonsig	0
30	1	30405183	31639217	2684	197	PD	SZ	0.0140395	-0.2918	0.32166	0.000197108	0	0.12315	0.925964	0.965876	0.006909	6.017e-12	nonsig	1
34	1	35201627	36855139	1185	93	PD	SZ	-0.173883	-0.6197	0.23849	0.0302352	0	0.38908	0.396334	0.652443	0.006284	2.018e-08	nonsig	1
35	1	36855140	38474036	2850	208	PD	SZ	0.01514	-0.302	0.33756	0.00022922	0	0.1383	0.921841	0.963236	0.0005562	4.208e-05	nonsig	0
38	1	41093876	41977966	2001	184	PD	SZ	0.152442	-0.2116	0.52806	0.0232385	0	0.2791	0.392051	0.651229	0.009599	1.263e-06	nonsig	0
63	1	73992171	75132092	1653	99	PD	SZ	0.296582	-0.05682	0.66779	0.0879609	0	0.44594	0.0957999	0.335023	0.001223	9.874e-09	nonsig	1
83	1	95122542	96147576	2305	167	PD	SZ	0.42197	0.08816	0.80775	0.178059	0.00853	0.65247	0.0149281	0.136841	0.0003929	2.776e-07	Nominal_sig	0
97	1	110224231	111134062	1434	187	PD	SZ	-0.0987554	-0.49441	0.27261	0.00975263	0	0.25199	0.590986	0.787262	0.005822	0.002337	nonsig	0
98	1	111134063	112489248	3161	240	PD	SZ	-0.257828	-0.62	0.06845	0.0664753	0	0.38441	0.121491	0.364094	5.655e-05	4.188e-06	nonsig	0
109	1	149716038	151146407	1628	79	PD	SZ	-0.051295	-0.47314	0.35398	0.00263117	0	0.24564	0.796542	0.909995	0.0006377	9.387e-09	nonsig	1
113	1	154685546	156813845	2348	223	PD	SZ	0.359247	0.11107	0.61337	0.129058	0.01234	0.37622	0.00538736	0.083392	9.46e-18	1.512e-07	Nominal_sig	1
152	1	197935822	199263389	2606	157	PD	SZ	0.302243	-0.01688	0.66147	0.0913506	0	0.43755	0.0665995	0.273113	0.001413	0.0005422	nonsig	0
154	1	200134006	201067952	1837	146	PD	SZ	-0.368872	-0.77112	-0.0022	0.136067	0.00205	0.59462	0.0466252	0.239058	0.003165	1.836e-09	Nominal_sig	1
157	1	204092538	205009623	1769	182	PD	SZ	0.146974	-0.17709	0.4836	0.0216015	0	0.23418	0.358963	0.63375	0.002426	5.085e-06	nonsig	0
158	1	205009624	205917548	1982	178	PD	SZ	-0.22257	-0.57529	0.10872	0.0495374	0	0.33096	0.180678	0.443542	4.453e-10	6.018e-06	nonsig	1
179	1	230227248	231287764	3005	252	PD	SZ	-0.0442511	-0.38095	0.27698	0.00195816	0	0.15436	0.782267	0.90319	0.0002684	2.978e-08	nonsig	1
187	1	237409459	238094455	1720	169	PD	SZ	0.210242	-0.06451	0.48742	0.0442015	0	0.23758	0.122167	0.364094	0.004669	9.955e-06	nonsig	0
188	1	238094456	238704857	1682	103	PD	SZ	-0.119053	-0.50615	0.26009	0.0141737	0	0.25884	0.515548	0.73046	0.0105	2.62e-06	nonsig	0
189	1	238704858	239332148	1774	128	PD	SZ	0.138951	-0.22893	0.52628	0.0193075	0	0.27837	0.438825	0.6822	4.373e-05	1.859e-12	nonsig	1
222	2	17241116	18656325	3416	201	PD	SZ	-0.410626	-0.76724	-0.10019	0.168613	0.01019	0.58866	0.0101163	0.112303	0.0001258	1.827e-06	Nominal_sig	0
227	2	23538528	24669224	2478	144	PD	SZ	-0.366744	-0.72167	-0.05688	0.134501	0.00459	0.5208	0.0268839	0.184827	9.317e-05	1.286e-05	Nominal_sig	0
230	2	26894103	28819510	2484	163	PD	SZ	0.0961897	-0.22988	0.42638	0.00925246	0	0.18371	0.547985	0.75007	2.337e-05	3.84e-07	nonsig	0
241	2	36867390	37603360	1800	153	PD	SZ	0.253454	-0.01272	0.5384	0.064239	0	0.28988	0.0617899	0.272751	0.002688	7.395e-09	nonsig	1
251	2	45850048	46499326	1713	254	PD	SZ	-0.127722	-0.43406	0.17394	0.0163129	0	0.18975	0.395948	0.652443	0.006722	0.0005356	nonsig	0
267	2	59251997	60775066	3007	257	PD	SZ	0.11581	-0.12327	0.36434	0.013412	0	0.13294	0.340045	0.614111	0.0002292	2.629e-07	nonsig	0
285	2	79019677	79900055	2150	178	PD	SZ	-0.0271278	-0.42456	0.36432	0.00073592	0	0.21349	0.885014	0.945996	0.001657	1.597e-08	nonsig	1
317	2	124730992	125741528	2161	164	PD	SZ	0.0315189	-0.35483	0.43206	0.00099344	0	0.2096	0.866712	0.933026	0.0009251	0.0002129	nonsig	0
335	2	144503689	145977920	1510	146	PD	SZ	0.0956541	-0.22449	0.42009	0.00914972	0	0.17875	0.541162	0.749206	0.002237	8.282e-12	nonsig	1
336	2	145977921	147252196	1764	121	PD	SZ	-0.0981173	-0.41189	0.20806	0.009627	0	0.17174	0.521997	0.733967	0.0009473	7.722e-10	nonsig	1
357	2	172501316	173287857	1640	139	PD	SZ	0.21988	-0.11281	0.57698	0.0483471	0	0.3329	0.192182	0.44822	0.003043	2.658e-09	nonsig	1
374	2	191051955	193033982	2934	204	PD	SZ	-0.260016	-0.60361	0.07294	0.0676085	0	0.36435	0.11278	0.350478	0.0005805	7.079e-05	nonsig	0
379	2	199654970	201324132	2199	145	PD	SZ	-0.152087	-0.40353	0.09797	0.0231304	0	0.16284	0.228528	0.488915	0.0005904	4.472e-16	nonsig	1
381	2	202504863	203639686	1609	145	PD	SZ	-0.366471	-0.80173	0.01235	0.134301	0	0.64277	0.0554339	0.266171	0.001656	0.0005875	nonsig	0
389	2	212520454	213194362	1940	144	PD	SZ	0.178631	-0.21858	0.59666	0.0319089	0	0.35719	0.359738	0.63375	0.0009362	3.908e-08	nonsig	1
393	2	215899571	217566011	3073	254	PD	SZ	0.0923111	-0.23133	0.43226	0.00852135	0	0.19185	0.56649	0.765029	0.0004362	1.512e-05	nonsig	0
424	3	2140012	3128152	2738	285	PD	SZ	-0.184109	-0.45093	0.07117	0.0338961	0	0.20333	0.152831	0.414106	0.002096	1.795e-11	nonsig	1
427	3	4835084	5496182	1306	201	PD	SZ	-0.389261	-0.73443	-0.0858	0.151524	0.00775	0.53938	0.0143244	0.136828	0.005172	0.0003321	Nominal_sig	0
431	3	8664893	9970731	2495	270	PD	SZ	0.124957	-0.14134	0.4112	0.0156143	0	0.16917	0.35995	0.63375	0.0001617	3.278e-05	nonsig	0
432	3	9970732	11226367	2858	267	PD	SZ	0.106512	-0.15045	0.36957	0.0113449	0	0.13675	0.411036	0.665148	0.002403	8.876e-07	nonsig	0
439	3	17182495	19030988	3010	132	PD	SZ	0.277541	-0.08992	0.66548	0.0770291	0	0.44286	0.130546	0.377896	2.174e-06	6.154e-10	nonsig	1
444	3	23426045	24270189	1686	154	PD	SZ	-0.0213004	-0.38452	0.33427	0.000453707	0	0.16983	0.902354	0.951589	0.0006655	3.92e-07	nonsig	0
449	3	28649811	29877022	3259	242	PD	SZ	-0.0639407	-0.35558	0.2232	0.00408841	0	0.13012	0.655998	0.828557	7.199e-07	7.914e-08	nonsig	0
451	3	31269698	32378805	2259	208	PD	SZ	0.120729	-0.16051	0.40141	0.0145755	0	0.16132	0.377887	0.651229	0.0001599	7.244e-07	nonsig	0
457	3	36840137	38729767	3038	223	PD	SZ	0.367229	0.04124	0.73242	0.134857	0.0034	0.53644	0.0288405	0.189109	0.0002152	9.192e-12	Nominal_sig	1
462	3	44141694	45844191	2941	188	PD	SZ	0.16534	-0.1213	0.45714	0.0273373	0	0.20898	0.252757	0.523692	3.725e-05	2.649e-07	nonsig	0
466	3	51953969	54074844	2870	186	PD	SZ	0.0447536	-0.25846	0.3618	0.00200289	0	0.13844	0.768841	0.894657	4.23e-05	1.229e-19	nonsig	1
467	3	54074845	54892586	1589	184	PD	SZ	0.0949227	-0.29487	0.50615	0.00901032	0	0.26229	0.617181	0.802999	0.01498	7.08e-05	nonsig	0
471	3	58557719	59998583	2923	229	PD	SZ	-0.181683	-0.4783	0.09358	0.0330086	0	0.22877	0.196949	0.451341	7.703e-05	1.146e-05	nonsig	0
473	3	60571140	61277587	1757	159	PD	SZ	0.302039	-0.03858	0.67038	0.0912274	0	0.44941	0.0823211	0.300957	0.0003735	2.356e-05	nonsig	0
474	3	61277588	62609818	2448	264	PD	SZ	0.107646	-0.19515	0.40637	0.0115876	0	0.16754	0.464714	0.699383	0.0007807	1.23e-05	nonsig	0
481	3	68319771	69784969	3279	222	PD	SZ	0.286608	-0.05243	0.65991	0.0821443	0	0.43548	0.0974541	0.335304	0.0008422	2.317e-05	nonsig	0
483	3	71223282	72334704	2271	272	PD	SZ	-0.391429	-0.64997	-0.15737	0.153216	0.02476	0.42246	0.0019058	0.045493	0.003196	1.526e-08	FDR_sig	1
484	3	72334705	73606612	2241	226	PD	SZ	-0.0531009	-0.43716	0.31322	0.00281971	0	0.20785	0.766643	0.894657	2.349e-05	0.0003175	nonsig	0
512	3	106174686	107736519	2708	205	PD	SZ	0.10498	-0.27058	0.48933	0.0110209	0	0.24569	0.566501	0.765029	0.000919	2.339e-08	nonsig	1
519	3	113657666	115649909	2902	231	PD	SZ	-0.0899553	-0.32416	0.13934	0.00809196	0	0.10537	0.436538	0.6822	0.000117	0.0001774	nonsig	0
573	3	172004761	173415591	2508	189	PD	SZ	0.32487	-0.04023	0.72229	0.10554	0	0.5217	0.074485	0.283418	0.001172	0.0006141	nonsig	0
576	3	175671425	176931163	2805	142	PD	SZ	0.376872	-0.00425	0.8074	0.142032	0	0.65189	0.0522633	0.252954	0.00685	1.134e-05	nonsig	0
577	3	176931164	178110322	2100	197	PD	SZ	0.0776707	-0.28449	0.44512	0.00603274	0	0.20825	0.661048	0.831464	0.002721	4.53e-07	nonsig	0
594	3	196383153	197147990	1525	151	PD	SZ	0.315705	-0.0419	0.71271	0.0996694	0	0.50796	0.0825767	0.300957	0.0002636	2.651e-06	nonsig	0
603	4	5972710	7135819	2292	263	PD	SZ	0.0300531	-0.25041	0.30225	0.00090319	0	0.10473	0.825989	0.913639	0.0005713	0.0001453	nonsig	0
623	4	24764725	25832018	2303	201	PD	SZ	0.0560722	-0.2856	0.39191	0.00314409	0	0.16611	0.734521	0.876207	0.0002162	9.856e-05	nonsig	0
624	4	25832019	27385580	2284	219	PD	SZ	0.236913	-0.12594	0.635	0.0561279	0	0.40323	0.190386	0.44822	3.278e-05	2.089e-07	nonsig	0
645	4	43962562	45186767	3180	136	PD	SZ	-0.443421	-0.91679	-0.0521	0.196622	0.0051	0.8405	0.0275953	0.187586	0.000291	3.479e-06	Nominal_sig	0
651	4	54659779	55681701	1703	151	PD	SZ	-0.230032	-0.60855	0.12574	0.0529149	0	0.37033	0.198326	0.452782	0.002264	6.468e-07	nonsig	0
673	4	79880102	81206182	2475	136	PD	SZ	0.12658	-0.23871	0.50182	0.0160226	0	0.25279	0.477541	0.711607	0.0006498	1.476e-07	nonsig	0
701	4	113916003	115306149	2638	178	PD	SZ	-0.421138	-0.83247	-0.06511	0.177357	0.00593	0.69301	0.0231132	0.173956	0.001015	7.935e-07	Nominal_sig	0
727	4	139553761	141087047	2482	231	PD	SZ	-0.0247176	-0.31532	0.26706	0.00061096	0	0.11333	0.862851	0.930526	0.001313	2.659e-06	nonsig	0
728	4	141087048	142807914	2963	188	PD	SZ	-0.116003	-0.47619	0.22335	0.0134567	0	0.22904	0.490781	0.717204	0.002794	0.001731	nonsig	0
737	4	153520884	155044409	3097	240	PD	SZ	0.153105	-0.24109	0.57492	0.0234412	0	0.33127	0.419906	0.670298	0.001132	1.793e-06	nonsig	0
766	4	182946259	183603892	1673	216	PD	SZ	0.0600734	-0.24895	0.36902	0.00360881	0	0.14288	0.695812	0.850437	0.0044	0.0001463	nonsig	0
767	4	183603893	184338584	1413	156	PD	SZ	-0.005097	-0.37058	0.35986	2.59794e-05	0	0.18162	0.97691	0.987263	0.00131	2.92e-06	nonsig	0
768	4	184338585	185483262	2612	262	PD	SZ	0.0547461	-0.26411	0.37482	0.00299713	0	0.15098	0.722412	0.870636	0.0005845	0.0008962	nonsig	0
770	4	186232883	186881568	1574	201	PD	SZ	0.351448	0.05166	0.68179	0.123515	0.00362	0.46484	0.0238249	0.173956	0.002948	0.0002405	Nominal_sig	0
780	5	3677596	4636542	1753	149	PD	SZ	0.2692	-0.07572	0.6386	0.0724688	0	0.40787	0.122101	0.364094	0.008088	0.002166	nonsig	0
782	5	5828695	6936733	3266	251	PD	SZ	-0.149368	-0.50393	0.19125	0.0223108	0	0.25395	0.379997	0.651229	0.001592	0.0002473	nonsig	0
783	5	6936734	8079415	2891	197	PD	SZ	0.120328	-0.15258	0.39651	0.0144788	0	0.15756	0.370838	0.644704	9.608e-05	2.516e-07	nonsig	0
825	5	57895013	58721458	2088	182	PD	SZ	-0.27857	-0.64197	0.0535	0.0776012	0	0.41213	0.100399	0.335304	0.0001501	3.772e-06	nonsig	0
827	5	59868568	60930753	1652	89	PD	SZ	0.138105	-0.18134	0.46633	0.019073	0	0.21769	0.391886	0.651229	5.618e-13	6.293e-16	nonsig	2
839	5	75959516	77290255	2879	239	PD	SZ	0.043592	-0.296	0.38826	0.00190026	0	0.16872	0.791553	0.908709	0.001692	0.0001204	nonsig	0
844	5	82720249	84094797	2078	208	PD	SZ	-0.196023	-0.59404	0.16805	0.0384252	0	0.35317	0.279266	0.556256	0.0004691	0.0001495	nonsig	0
849	5	87943483	89584466	1629	152	PD	SZ	-0.250078	-0.58272	0.05604	0.0625391	0	0.33956	0.115508	0.354124	0.001636	2.676e-10	nonsig	1
864	5	106389389	107265911	1854	185	PD	SZ	-0.0156037	-0.24504	0.21296	0.000243476	0	0.07129	0.892888	0.947714	0.0001317	2.029e-08	nonsig	1
870	5	113121556	113998532	2173	162	PD	SZ	0.0785898	-0.27219	0.44641	0.00617636	0	0.20606	0.653595	0.828557	0.0007012	0.0005391	nonsig	0
881	5	124109486	125131720	2363	212	PD	SZ	0.479899	0.16379	0.86642	0.230303	0.02689	0.75068	0.00480487	0.0785661	0.0004091	4.281e-06	Nominal_sig	0
882	5	125131721	126054697	2345	155	PD	SZ	-0.324448	-0.74153	0.03873	0.105266	0	0.54986	0.0808372	0.29821	0.004798	2.454e-05	nonsig	0
914	5	165289212	166863413	2546	242	PD	SZ	0.239266	-0.0831	0.58391	0.057248	0	0.34095	0.13944	0.392378	0.003165	3.092e-07	nonsig	0
915	5	166863414	168342743	2612	271	PD	SZ	0.248656	-0.05763	0.59011	0.06183	0	0.34823	0.115895	0.354124	0.0008665	0.0002523	nonsig	0
917	5	169506967	170898340	2634	208	PD	SZ	-0.0521228	-0.35992	0.25636	0.00271679	0	0.13878	0.731682	0.874837	0.0008082	9.384e-05	nonsig	0
919	5	172285683	173606995	2817	232	PD	SZ	0.0474416	-0.17282	0.26997	0.0022507	0	0.07449	0.666311	0.834613	0.001261	1.889e-06	nonsig	0
921	5	174662886	176180301	2216	222	PD	SZ	0.00205912	-0.28508	0.28711	4.23997e-06	0	0.10767	0.98827	0.991068	0.001222	7.04e-06	nonsig	0
924	5	178595253	179794710	2560	261	PD	SZ	0.216384	-0.11173	0.56919	0.046822	0	0.32486	0.191216	0.44822	0.002008	8.576e-05	nonsig	0
926	6	63979	1380679	2819	265	PD	SZ	0.0526281	-0.25227	0.36374	0.00276972	0	0.14093	0.726115	0.873359	0.002733	0.0007669	nonsig	0
928	6	2746532	3964072	2712	245	PD	SZ	-0.409108	-0.80583	-0.0616	0.16737	0.00548	0.64937	0.0208881	0.170127	0.0004701	0.0002103	Nominal_sig	0
932	6	6621938	7808323	3023	278	PD	SZ	-0.0458744	-0.33961	0.24548	0.00210446	0	0.12368	0.750244	0.884791	0.002192	0.001715	nonsig	0
937	6	13352327	15069421	2865	244	PD	SZ	0.121167	-0.17803	0.44239	0.0146815	0	0.19733	0.428785	0.677979	0.0009627	0.0001311	nonsig	0
945	6	21295865	22199713	1576	185	PD	SZ	0.00214659	-0.42471	0.42398	4.60786e-06	0	0.24488	0.991327	0.991327	0.0004735	0.0002543	nonsig	0
956	6	30070718	30715006	2149	73	PD	SZ	-0.241191	-0.57813	0.07198	0.058173	0	0.33424	0.127798	0.373516	0.002579	7.291e-30	nonsig	1
961	6	31427210	32208901	2052	142	PD	SZ	-0.203593	-0.4642	0.0455	0.0414502	0	0.21548	0.109158	0.343961	0.0001102	2.432e-29	nonsig	1
964	6	32539568	32586784	57	7	PD	SZ	-0.413353	-0.79552	-0.00065	0.170861	0.00221	0.63285	0.0566498	0.267349	1.773e-10	7.183e-08	nonsig	1
976	6	40778402	42103738	2576	245	PD	SZ	-0.249761	-0.5345	0.01814	0.0623806	0	0.28569	0.069678	0.277337	6.68e-05	6.939e-07	nonsig	0
1001	6	68547495	69294227	2354	129	PD	SZ	0.43499	0.03379	0.90688	0.189217	0.00337	0.82243	0.0377708	0.212388	0.005011	1.66e-06	Nominal_sig	0
1006	6	73170169	74401506	2476	157	PD	SZ	0.24308	-0.04448	0.5402	0.0590879	0	0.29182	0.0942604	0.331555	0.0003814	1.445e-08	nonsig	1
1038	6	107309328	109043244	2510	182	PD	SZ	0.125508	-0.20523	0.46586	0.0157523	0	0.21765	0.443518	0.683867	0.008289	2.137e-07	nonsig	0
1053	6	123854858	125365054	2771	236	PD	SZ	-0.562086	-1	-0.21694	0.315941	0.04706	1	0.00244013	0.0509062	0.001144	2.372e-07	Nominal_sig	0
1067	6	143083348	144791455	2834	246	PD	SZ	0.204345	-0.09081	0.52793	0.0417569	0	0.27871	0.179781	0.443542	0.0004784	1.954e-07	nonsig	0
1078	6	154462011	155523957	2335	237	PD	SZ	0.437382	0.09576	0.85771	0.191303	0.01078	0.73567	0.0165332	0.147729	0.002136	6.418e-05	Nominal_sig	0
1080	6	156762741	158220143	2077	211	PD	SZ	0.339879	0.05892	0.62812	0.115518	0.0043	0.39453	0.0146744	0.136828	0.001084	1.627e-06	Nominal_sig	0
1087	6	163336362	164687462	3285	249	PD	SZ	-0.109936	-0.43686	0.20407	0.0120859	0	0.19212	0.476719	0.711607	0.00283	3.38e-07	nonsig	0
1089	6	165835954	166853325	2672	215	PD	SZ	0.401861	0.10388	0.7436	0.161493	0.0111	0.55295	0.010395	0.112303	0.002352	0.001371	Nominal_sig	0
1096	7	1366973	2473749	2432	164	PD	SZ	0.187216	-0.12074	0.51999	0.0350497	0	0.27094	0.229827	0.489596	0.0007712	2.235e-24	nonsig	1
1097	7	2473750	3100211	1441	178	PD	SZ	0.159933	-0.15153	0.47739	0.0255784	0	0.22791	0.298987	0.572377	0.0001437	8.401e-07	nonsig	0
1099	7	4139432	4938442	2188	218	PD	SZ	0.167152	-0.10363	0.4429	0.0279399	0	0.19616	0.21729	0.478038	0.000369	2.321e-06	nonsig	0
1105	7	8718352	9225106	1591	182	PD	SZ	-0.480475	-0.81431	-0.20105	0.230856	0.04042	0.6631	0.00105426	0.0335699	0.003448	1.184e-05	FDR_sig	0
1124	7	24894120	25671575	2011	207	PD	SZ	-0.0126734	-0.34868	0.32415	0.000160615	0	0.15186	0.938681	0.969116	0.005945	0.0001605	nonsig	0
1134	7	36507691	37981936	3206	237	PD	SZ	-0.223481	-0.57616	0.10738	0.0499436	0	0.33197	0.176766	0.443061	0.0001571	0.0005977	nonsig	0
1138	7	41415926	42494806	2145	174	PD	SZ	-0.250807	-0.67586	0.12809	0.0629043	0	0.45679	0.186608	0.448007	0.01076	3.669e-05	nonsig	0
1147	7	50894509	51951647	2173	172	PD	SZ	0.371947	0.05528	0.73124	0.138345	0.00448	0.53471	0.0241526	0.173956	0.001592	0.000311	Nominal_sig	0
1169	7	77663965	78685009	2983	227	PD	SZ	0.0308948	-0.2546	0.31538	0.00095449	0	0.11219	0.826919	0.913639	7.089e-05	3.442e-05	nonsig	0
1170	7	78685010	80055721	2494	126	PD	SZ	-0.547447	-1	-0.17941	0.299698	0.03238	1	0.00592652	0.0853701	0.0002165	6.021e-08	Nominal_sig	0
1194	7	109095559	110479479	2639	183	PD	SZ	-0.226005	-0.57923	0.10988	0.0510783	0	0.33551	0.178689	0.443061	0.006622	6.804e-10	nonsig	1
1203	7	121946053	123859746	3295	179	PD	SZ	0.0361441	-0.27327	0.34616	0.00130639	0	0.13468	0.81038	0.909995	0.0001277	3.181e-06	nonsig	0
1206	7	126640873	127903738	2097	140	PD	SZ	-0.143281	-0.56317	0.25389	0.0205295	0	0.31827	0.460709	0.698495	0.002464	1.89e-07	nonsig	0
1209	7	130418705	131856481	2650	241	PD	SZ	0.134782	-0.12462	0.39205	0.0181661	0	0.15383	0.30374	0.572377	0.0005238	7.563e-10	nonsig	1
1211	7	133807217	134943221	2487	154	PD	SZ	-0.025209	-0.40577	0.34859	0.000635492	0	0.18846	0.889118	0.947627	0.001803	1.785e-05	nonsig	0
1212	7	134943222	136113467	2495	177	PD	SZ	-0.307962	-0.67951	0.04365	0.0948404	0	0.46174	0.0780178	0.293908	0.00167	0.0009043	nonsig	0
1214	7	137657460	138755107	2186	224	PD	SZ	0.182665	-0.07917	0.44722	0.0333664	0	0.20001	0.168213	0.436776	0.0004984	1.03e-07	nonsig	0
1215	7	138755108	140217630	2408	213	PD	SZ	0.228904	-0.12861	0.61211	0.0523971	0	0.37468	0.204542	0.463475	0.005879	1.214e-05	nonsig	0
1216	7	140217631	142098979	2560	169	PD	SZ	0.0182004	-0.2759	0.31526	0.000331253	0	0.11502	0.901673	0.951589	0.0008484	8.447e-08	nonsig	0
1227	7	154407488	155280610	2301	223	PD	SZ	0.142726	-0.13393	0.41946	0.0203708	0	0.17595	0.302855	0.572377	0.004452	4.68e-05	nonsig	0
1228	7	155280611	156344386	2359	227	PD	SZ	0.446369	0.11968	0.81722	0.199245	0.01438	0.66785	0.00880762	0.106572	0.0004613	0.0001741	Nominal_sig	0
1237	8	2396123	2970491	1954	210	PD	SZ	0.14052	-0.1961	0.49472	0.0197458	0	0.245	0.405398	0.661094	0.0002596	4.445e-06	nonsig	0
1240	8	3787249	4273083	2487	260	PD	SZ	0.169391	-0.18214	0.54465	0.0286932	0	0.29822	0.335183	0.6108	0.003115	2.725e-09	nonsig	1
1264	8	19488889	20135628	1890	202	PD	SZ	0.167579	-0.15306	0.49327	0.0280827	0	0.24332	0.28261	0.558755	0.0001117	2.1e-05	nonsig	0
1267	8	21650454	22895018	2068	215	PD	SZ	0.038522	-0.28631	0.36435	0.00148394	0	0.15246	0.806573	0.909995	0.0002568	0.0001119	nonsig	0
1271	8	25859278	26679135	2520	208	PD	SZ	0.186685	-0.16355	0.53683	0.0348512	0	0.28818	0.2729	0.554947	0.0002584	2.185e-07	nonsig	0
1273	8	27406512	28344176	2145	183	PD	SZ	0.328848	0.04392	0.6254	0.108141	0.00298	0.39112	0.0241472	0.173956	0.0006722	4.337e-13	Nominal_sig	1
1280	8	36641175	38803980	2568	221	PD	SZ	-0.0339718	-0.35046	0.28247	0.00115408	0	0.13767	0.821603	0.913639	0.0009869	3.173e-08	nonsig	1
1295	8	58675118	59555977	1966	142	PD	SZ	0.00786777	-0.35776	0.38401	6.19019e-05	0	0.18905	0.965117	0.981443	0.004032	0.0001027	nonsig	0
1328	8	98132520	99388944	2573	216	PD	SZ	-0.32979	-0.69098	0.00019	0.108761	0	0.47746	0.0464566	0.239058	0.0003537	0.0003903	Nominal_sig	0
1331	8	102548681	103716053	2489	200	PD	SZ	0.0970118	-0.23563	0.43405	0.00941129	0	0.1906	0.546781	0.75007	0.000538	6.949e-07	nonsig	0
1344	8	116094204	118300068	2871	199	PD	SZ	-0.0053945	-0.34436	0.32755	2.91007e-05	0	0.1499	0.973966	0.987017	0.001134	1.794e-06	nonsig	0
1349	8	122622805	124001019	2260	190	PD	SZ	0.138504	-0.22113	0.50417	0.0191834	0	0.25717	0.4292	0.677979	0.004161	2.847e-05	nonsig	0
1367	8	142611890	143611461	2043	160	PD	SZ	-0.147958	-0.46287	0.14595	0.0218916	0	0.21425	0.321639	0.595081	0.007133	5.109e-18	nonsig	1
1381	9	8262304	9170120	2538	235	PD	SZ	0.0552314	-0.27741	0.39449	0.00305051	0	0.16832	0.735724	0.876207	0.0003165	0.0002773	nonsig	0
1389	9	14244748	14902924	1555	234	PD	SZ	-0.138635	-0.50125	0.18831	0.0192197	0	0.25131	0.396858	0.652443	0.00204	7.35e-08	nonsig	0
1401	9	24757730	25957606	2741	218	PD	SZ	-0.115605	-0.4673	0.23009	0.0133645	0	0.22067	0.489829	0.717204	0.0003442	9.085e-06	nonsig	0
1422	9	76197745	77862308	2771	182	PD	SZ	-0.190849	-0.55344	0.15024	0.0364232	0	0.3063	0.266452	0.544606	9.209e-05	4.871e-09	nonsig	1
1424	9	78630916	79451035	1939	228	PD	SZ	0.178304	-0.21331	0.59263	0.0317924	0	0.3521	0.359635	0.63375	0.003057	0.002088	nonsig	0
1445	9	100310518	101596750	2674	219	PD	SZ	-0.0736765	-0.52853	0.35372	0.00542823	0	0.29687	0.721138	0.870636	0.0003831	2.539e-08	nonsig	1
1453	9	109150718	110630150	2929	263	PD	SZ	0.0313484	-0.30536	0.36165	0.000982721	0	0.15032	0.846652	0.919968	0.0006487	0.0006746	nonsig	0
1466	9	121008530	122677719	2795	191	PD	SZ	0.0300908	-0.25631	0.30725	0.000905455	0	0.1083	0.830518	0.913639	6.32e-05	1.099e-05	nonsig	0
1472	9	128785783	129617771	1729	226	PD	SZ	-0.122488	-0.5089	0.24033	0.0150032	0	0.26355	0.497082	0.721579	0.005716	0.0001168	nonsig	0
1474	9	130902728	132193798	1415	124	PD	SZ	-0.0853563	-0.48427	0.30664	0.00728571	0	0.24092	0.65348	0.828557	0.009179	1.786e-06	nonsig	0
1477	9	134141937	135135887	1547	165	PD	SZ	-0.360136	-0.71596	-0.0314	0.129698	0.00264	0.5126	0.0312792	0.194642	0.001613	8.599e-08	Nominal_sig	0
1493	10	6234719	6897037	1542	202	PD	SZ	-0.0820851	-0.39404	0.22869	0.00673796	0	0.15727	0.594268	0.787262	0.0006261	0.0001	nonsig	0
1498	10	10969482	11856924	1948	207	PD	SZ	-0.190374	-0.54776	0.14627	0.0362421	0	0.30004	0.261801	0.53874	0.0009465	7.973e-06	nonsig	0
1500	10	12581572	13208061	1627	208	PD	SZ	-0.183873	-0.47431	0.09548	0.0338093	0	0.22497	0.183672	0.443542	0.0004976	0.0001649	nonsig	0
1505	10	17065861	18529742	2988	215	PD	SZ	0.115814	-0.17156	0.41821	0.0134128	0	0.17551	0.432979	0.682058	0.0004276	8.65e-05	nonsig	0
1559	10	79952997	81190573	2633	274	PD	SZ	0.228113	-0.05277	0.52001	0.0520355	0	0.27041	0.102531	0.335304	0.0003737	0.0001714	nonsig	0
1581	10	104206838	106142283	3228	198	PD	SZ	0.322199	0.00613	0.66643	0.103812	0.00154	0.44413	0.0466262	0.239058	0.0005487	1.772e-17	Nominal_sig	1
1587	10	112164982	113117615	1808	192	PD	SZ	-0.464581	-0.95597	-0.08265	0.215836	0.00853	0.91388	0.0220865	0.173537	0.0001672	0.0004677	Nominal_sig	0
1601	10	127997709	129134738	2093	211	PD	SZ	0.0365936	-0.32196	0.40075	0.00133909	0	0.18138	0.834332	0.9161	0.00321	1.738e-07	nonsig	0
1602	10	129134739	129831969	2469	227	PD	SZ	-0.0149123	-0.409	0.37582	0.000222376	0	0.20875	0.935585	0.969116	0.01215	6.779e-05	nonsig	0
1624	11	11632651	12470449	2149	237	PD	SZ	0.38304	0.01941	0.80642	0.14672	0.00221	0.65031	0.038616	0.212388	0.0007204	0.002052	Nominal_sig	0
1631	11	19780785	20686336	2158	250	PD	SZ	-0.00435725	-0.32142	0.31056	1.89856e-05	0	0.13034	0.977472	0.987263	0.00011	8.396e-05	nonsig	0
1636	11	24091273	24892439	2370	151	PD	SZ	-0.208833	-0.5331	0.10039	0.0436112	0	0.28419	0.183043	0.443542	0.001801	2.398e-09	nonsig	1
1656	11	43949378	45019559	2457	265	PD	SZ	-0.115167	-0.42323	0.17438	0.0132634	0	0.17965	0.424899	0.676484	0.005176	0.000612	nonsig	0
1680	11	72875069	74399331	2475	140	PD	SZ	0.0859719	-0.27843	0.46057	0.00739117	0	0.21885	0.635729	0.819854	0.0002263	1.34e-05	nonsig	0
1698	11	90967062	92209168	2486	118	PD	SZ	-0.26472	-0.75512	0.16618	0.0700765	0	0.5704	0.214566	0.475503	0.007779	0.004736	nonsig	0
1719	11	112755447	113889019	2258	158	PD	SZ	0.0237729	-0.24657	0.28837	0.000565153	0	0.09886	0.860779	0.930526	0.00125	1.348e-14	nonsig	1
1721	11	114742318	116247377	2653	237	PD	SZ	-0.178109	-0.47522	0.10987	0.031723	0	0.22621	0.224307	0.484663	0.001453	1.713e-05	nonsig	0
1723	11	117295642	118901213	3266	259	PD	SZ	-0.0601538	-0.32188	0.20045	0.00361848	0	0.10678	0.643733	0.826876	0.00103	3.031e-06	nonsig	0
1727	11	122589225	123398882	1827	202	PD	SZ	-0.0915772	-0.49299	0.29806	0.00838638	0	0.24566	0.621568	0.806971	0.004512	3.13e-08	nonsig	1
1729	11	124403478	125266684	1673	207	PD	SZ	0.148538	-0.11988	0.42671	0.0220636	0	0.18229	0.273346	0.554947	0.002346	1.557e-14	nonsig	1
1734	11	129451785	130500783	2189	216	PD	SZ	0.153638	-0.15137	0.45733	0.0236046	0	0.20915	0.307475	0.572377	0.0001919	0.0002333	nonsig	0
1735	11	130500784	131424361	1805	210	PD	SZ	0.0277409	-0.26378	0.3101	0.00076956	0	0.11185	0.845158	0.919968	0.003107	8.184e-10	nonsig	1
1736	11	131424362	132584401	2541	241	PD	SZ	-0.0968818	-0.37817	0.18661	0.00938608	0	0.14505	0.490658	0.717204	0.0001766	6.239e-09	nonsig	1
1737	11	132584402	133521642	1990	232	PD	SZ	-0.11585	-0.497	0.24777	0.0134211	0	0.24874	0.520435	0.733967	0.0007414	0.0001205	nonsig	0
1738	11	133521643	134351064	1600	215	PD	SZ	0.127286	-0.0658	0.32556	0.0162017	0	0.10599	0.19173	0.44822	3.373e-10	1.868e-14	nonsig	2
1745	12	4967644	6023700	2293	250	PD	SZ	0.0249242	-0.27004	0.31573	0.000621216	0	0.11596	0.861574	0.930526	0.002507	0.0002301	nonsig	0
1752	12	11742150	12721874	1996	216	PD	SZ	-0.30131	-0.64015	0.00964	0.0907878	0	0.40979	0.057005	0.267349	0.001595	3.743e-05	nonsig	0
1763	12	22928056	23923798	1717	208	PD	SZ	0.202118	-0.09363	0.50781	0.0408517	0	0.25787	0.166932	0.435318	0.0004855	1.464e-06	nonsig	0
1764	12	23923799	25058714	2530	231	PD	SZ	-0.230925	-0.60685	0.10001	0.0533265	0	0.36827	0.171627	0.441848	0.001026	1.086e-05	nonsig	0
1765	12	25058715	25990813	2291	184	PD	SZ	-0.280116	-0.64403	0.05461	0.078465	0	0.41477	0.096729	0.335304	0.003407	0.0006176	nonsig	0
1766	12	25990814	26958056	2530	194	PD	SZ	0.0287507	-0.36068	0.41363	0.000826602	0	0.20875	0.878591	0.942451	0.0004073	0.0004633	nonsig	0
1794	12	56987106	58748139	2263	143	PD	SZ	0.0697202	-0.26949	0.40987	0.00486091	0	0.17579	0.674484	0.840157	0.0005669	2.872e-12	nonsig	1
1807	12	71948186	73154515	1777	109	PD	SZ	-0.462884	-0.8894	-0.10176	0.214262	0.0112	0.79103	0.0134032	0.135149	0.001534	1.606e-09	Nominal_sig	1
1833	12	102966634	104140831	2368	187	PD	SZ	-0.0755335	-0.37802	0.22191	0.0057053	0	0.14636	0.601729	0.792673	0.00519	6.262e-09	nonsig	1
1834	12	104140832	105079100	2601	190	PD	SZ	0.221018	-0.12032	0.58331	0.048849	0	0.34033	0.193484	0.44822	0.001451	1.588e-08	nonsig	1
1847	12	118256125	119301061	2106	165	PD	SZ	-0.468901	-0.86	-0.13914	0.219868	0.01952	0.7396	0.00642989	0.0864463	0.0006163	0.0006813	Nominal_sig	0
1848	12	119301062	120567740	2502	206	PD	SZ	0.2251	-0.088	0.55098	0.05067	0	0.30358	0.153322	0.414106	0.002035	1.59e-06	nonsig	0
1851	12	123396635	124843768	2594	155	PD	SZ	0.0503433	-0.27055	0.36652	0.00253445	0	0.14363	0.749044	0.884791	2.515e-05	4.918e-14	nonsig	1
1852	12	124843769	126079935	2731	276	PD	SZ	-0.174241	-0.40545	0.04714	0.0303601	0	0.16439	0.129314	0.37613	0.0001436	0.0001049	nonsig	0
1888	13	45476447	46493236	1775	154	PD	SZ	0.123017	-0.16156	0.41336	0.0151333	0	0.17119	0.388186	0.651229	0.007998	0.0004798	nonsig	0
1895	13	53336572	54684856	2765	191	PD	SZ	-0.101242	-0.43316	0.22513	0.01025	0	0.19003	0.525118	0.735408	9.404e-05	1.465e-06	nonsig	0
1906	13	66382287	67718879	2341	159	PD	SZ	-0.039788	-0.35871	0.28034	0.00158309	0	0.14193	0.797597	0.909995	0.0002196	2.044e-05	nonsig	0
1913	13	73114510	74437635	2937	225	PD	SZ	-0.0789193	-0.38996	0.22413	0.00622826	0	0.15591	0.604004	0.792673	0.002269	1.671e-08	nonsig	1
1940	13	101573737	103050417	3227	249	PD	SZ	0.0556101	-0.20964	0.32566	0.00309248	0	0.10891	0.674903	0.840157	0.0005223	7.23e-08	nonsig	0
1942	13	104378436	105672500	2658	195	PD	SZ	-0.0749959	-0.47354	0.31214	0.00562438	0	0.23545	0.692292	0.847847	0.0007477	0.001121	nonsig	0
1945	13	107037865	108521978	3002	272	PD	SZ	0.122125	-0.17255	0.42744	0.0149146	0	0.18276	0.410866	0.665148	9.571e-05	0.0002265	nonsig	0
1951	13	112319065	113573118	2380	220	PD	SZ	-0.214441	-0.53218	0.09277	0.0459851	0	0.28322	0.165425	0.43514	0.0008243	9.971e-05	nonsig	0
1955	14	20876081	21982654	2061	270	PD	SZ	-0.16591	-0.41283	0.07708	0.0275262	0	0.17043	0.175022	0.443061	0.0004157	1.396e-07	nonsig	0
1963	14	29029225	30831154	2526	209	PD	SZ	0.217481	-0.02016	0.46713	0.047298	0	0.21821	0.0797207	0.297722	0.00316	9.97e-10	nonsig	1
1965	14	32382246	33591113	2379	248	PD	SZ	-0.0979335	-0.35227	0.15212	0.00959096	0	0.12446	0.439253	0.6822	0.001387	1.862e-12	nonsig	1
1966	14	33591114	34695195	2273	297	PD	SZ	-0.352078	-0.59281	-0.12938	0.123959	0.01674	0.35142	0.00305193	0.0559521	0.002509	1.046e-06	Nominal_sig	0
2011	14	82524786	84087372	3292	210	PD	SZ	0.336035	-0.05696	0.80132	0.112919	0	0.64212	0.0985568	0.335304	0.0001619	0.0006018	nonsig	0
2019	14	92101229	93386328	3062	239	PD	SZ	-0.00211092	-0.33268	0.32098	4.45599e-06	0	0.14446	0.989381	0.991068	0.001011	0.0001268	nonsig	0
2020	14	93386329	94892240	3505	259	PD	SZ	-0.0621595	-0.44062	0.30701	0.0038638	0	0.20392	0.729974	0.874523	0.001142	3.733e-05	nonsig	0
2021	14	94892241	95946792	3029	283	PD	SZ	0.188411	-0.05029	0.43818	0.0354989	0	0.19201	0.132165	0.378957	0.0003215	0.001491	nonsig	0
2022	14	95946793	97174314	2868	229	PD	SZ	0.199528	-0.13606	0.56531	0.0398114	0	0.31957	0.247442	0.518001	0.004439	0.0002478	nonsig	0
2027	14	100786190	102004377	2111	234	PD	SZ	0.106093	-0.17436	0.40496	0.0112556	0	0.16441	0.464583	0.699383	0.0005855	7.792e-05	nonsig	0
2039	15	26392948	27563172	2075	213	PD	SZ	0.100702	-0.23259	0.45402	0.0101409	0	0.21044	0.547356	0.75007	0.00184	2.853e-06	nonsig	0
2043	15	32177321	33484267	2064	199	PD	SZ	0.347247	0.06213	0.66728	0.120581	0.00453	0.44527	0.0204362	0.170127	0.002718	5.031e-05	Nominal_sig	0
2045	15	34410073	35118927	1272	112	PD	SZ	-0.320715	-0.66339	-0.00933	0.102858	0.00136	0.44009	0.0465514	0.239058	0.001288	6.166e-10	Nominal_sig	1
2057	15	50195877	51605477	2921	135	PD	SZ	0.172368	-0.1584	0.52352	0.0297108	0	0.27595	0.302435	0.572377	8.54e-06	2.29e-05	nonsig	0
2058	15	51605478	53263126	2884	179	PD	SZ	-0.359164	-0.73715	-0.02365	0.128999	0.00229	0.54339	0.0389969	0.212551	0.0006406	1.584e-06	Nominal_sig	0
2066	15	61130596	62106138	2251	261	PD	SZ	-0.101889	-0.3905	0.17596	0.0103813	0	0.15311	0.457706	0.695759	4.626e-08	2.211e-13	nonsig	2
2067	15	62106139	63218978	2257	230	PD	SZ	-0.330699	-0.67426	-0.02144	0.109362	0.00175	0.45463	0.0360804	0.205931	0.0005755	3.25e-06	Nominal_sig	0
2072	15	69089816	70767983	2764	241	PD	SZ	0.261369	0.03179	0.50443	0.0683139	0.0019	0.25445	0.0286006	0.189109	0.006188	1.768e-06	Nominal_sig	0
2083	15	82191078	84209760	2455	213	PD	SZ	0.0347515	-0.25335	0.3242	0.00120767	0	0.11706	0.80766	0.909995	0.002881	7.274e-11	nonsig	1
2092	15	92675406	93707010	2582	255	PD	SZ	-0.134725	-0.51967	0.22345	0.0181509	0	0.27097	0.447566	0.687252	0.003622	1.429e-05	nonsig	0
2095	15	95662426	96864278	2246	239	PD	SZ	-0.00855791	-0.29224	0.28538	7.32378e-05	0	0.10602	0.95123	0.973854	0.001085	4.889e-05	nonsig	0
2100	15	100742118	101550750	2213	192	PD	SZ	0.022055	-0.37709	0.4283	0.000486422	0	0.22506	0.910439	0.956277	0.001328	0.0003072	nonsig	0
2101	15	101550751	102520975	1811	204	PD	SZ	-0.368679	-0.75903	-0.03775	0.135924	0.00369	0.57613	0.0339276	0.197367	0.001645	4.025e-05	Nominal_sig	0
2108	16	6446082	7051429	2403	217	PD	SZ	0.104327	-0.20726	0.41391	0.0108841	0	0.17238	0.490158	0.717204	0.0001807	7.401e-08	nonsig	0
2117	16	12793150	13893407	3011	213	PD	SZ	-0.313431	-0.61704	-0.02066	0.0982391	0.00178	0.38074	0.0321723	0.194642	0.0001799	5.693e-11	Nominal_sig	1
2124	16	24014706	25235251	2225	232	PD	SZ	0.298619	0.03862	0.57014	0.0891733	0.00224	0.32505	0.0244806	0.174244	0.006474	1.006e-05	Nominal_sig	0
2126	16	26154123	27443061	3187	283	PD	SZ	-0.111151	-0.37222	0.14159	0.0123546	0	0.13873	0.387446	0.651229	0.0002513	5.696e-05	nonsig	0
2128	16	29043178	31384210	1606	121	PD	SZ	0.104522	-0.2927	0.51363	0.0109248	0	0.26926	0.583693	0.783003	1.621e-10	1.576e-14	nonsig	2
2133	16	50467034	52041336	2575	226	PD	SZ	0.07667	-0.2773	0.43634	0.00587829	0	0.19572	0.655061	0.828557	2.523e-05	2.716e-06	nonsig	0
2139	16	58508979	59885499	3053	168	PD	SZ	-0.210543	-0.57272	0.14204	0.0443283	0	0.32801	0.223138	0.483866	0.000221	3.005e-08	nonsig	1
2142	16	62607091	64207176	2769	177	PD	SZ	-0.422536	-0.7925	-0.1003	0.178537	0.01055	0.62806	0.0120568	0.123633	0.004672	2.134e-07	Nominal_sig	0
2150	16	72089512	73140781	1380	154	PD	SZ	0.117638	-0.27346	0.52217	0.0138387	0	0.2788	0.537644	0.746335	4.96e-05	2.492e-06	nonsig	0
2151	16	73140782	74135275	1883	250	PD	SZ	0.592761	0.21704	1	0.351365	0.0471	1	0.00303561	0.0559521	0.003567	3.951e-05	Nominal_sig	0
2159	16	78973581	79662634	1920	263	PD	SZ	0.285416	-0.01748	0.61368	0.0814624	0	0.3766	0.0644684	0.272751	0.0004862	4.634e-05	nonsig	0
2163	16	82310205	83077869	2736	269	PD	SZ	0.337921	0.06752	0.63228	0.114191	0.00531	0.39977	0.0179819	0.157667	7.989e-06	7.983e-08	Nominal_sig	0
2175	17	1480057	2699135	1957	196	PD	SZ	-0.0550804	-0.36419	0.23731	0.00303385	0	0.13966	0.712112	0.863382	0.001183	5.125e-08	nonsig	0
2180	17	6305079	7264458	1792	219	PD	SZ	0.133572	-0.19052	0.4662	0.0178414	0	0.21811	0.401963	0.659045	0.0005508	0.000164	nonsig	0
2181	17	7264459	8554763	2246	202	PD	SZ	0.136893	-0.17953	0.46088	0.0187396	0	0.21256	0.385559	0.651229	0.0005095	2.253e-05	nonsig	0
2207	17	43460501	44865832	2453	41	PD	SZ	0.594624	0.26594	0.95025	0.353577	0.07072	0.90298	0.0012977	0.0373861	1.363e-21	2.578e-11	FDR_sig	2
2210	17	47516225	48722590	1667	238	PD	SZ	-0.00240159	-0.36517	0.34555	5.76764e-06	0	0.16506	0.988605	0.991068	1.583e-06	1.674e-05	nonsig	0
2216	17	54950108	56245227	2040	264	PD	SZ	0.260966	-0.0939	0.65527	0.0681031	0	0.42938	0.142429	0.398933	0.0001756	5.651e-07	nonsig	0
2227	17	70495120	71466953	1875	237	PD	SZ	-0.0598723	-0.34565	0.21301	0.00358469	0	0.12238	0.663289	0.832552	0.001348	7.303e-05	nonsig	0
2228	17	71466954	72383472	1959	244	PD	SZ	-0.159517	-0.52949	0.19781	0.0254457	0	0.28146	0.363562	0.635708	0.002052	4.057e-05	nonsig	0
2232	17	75619257	76596287	2086	238	PD	SZ	0.298875	-0.02307	0.64956	0.0893265	0	0.42192	0.0693108	0.277337	0.0003129	0.0003939	nonsig	0
2233	17	76596288	77412786	1803	222	PD	SZ	0.343902	0.09246	0.62099	0.118269	0.00874	0.38562	0.0102591	0.112303	0.003027	7.643e-05	Nominal_sig	0
2244	18	5575813	6756496	2285	238	PD	SZ	-0.0675452	-0.44317	0.304	0.00456235	0	0.21279	0.704435	0.85924	0.001307	0.0001833	nonsig	0
2258	18	24088164	25305260	2338	203	PD	SZ	0.145143	-0.20326	0.50358	0.0210665	0	0.25418	0.385014	0.651229	0.0006376	0.001429	nonsig	0
2265	18	34153298	36056932	3402	235	PD	SZ	0.179275	-0.2141	0.5931	0.0321395	0	0.35216	0.352476	0.63375	0.005421	0.0001714	nonsig	0
2281	18	52512524	53762996	1952	167	PD	SZ	0.0952872	-0.19891	0.38645	0.00907965	0	0.15138	0.505153	0.7225	0.0003523	5.115e-16	nonsig	1
2282	18	53762997	54957867	2048	137	PD	SZ	0.055249	-0.32334	0.43087	0.00305245	0	0.19961	0.761881	0.894657	0.00659	4.205e-11	nonsig	1
2297	18	69311743	70540349	2894	188	PD	SZ	-0.175117	-0.53208	0.15656	0.0306661	0	0.28339	0.294933	0.569033	0.006157	1.019e-06	nonsig	0
2305	18	77148138	78017072	1915	133	PD	SZ	-0.0899792	-0.44238	0.25695	0.00809626	0	0.20045	0.595377	0.787262	9.978e-05	8.936e-13	nonsig	1
2318	19	10028841	11681978	2864	223	PD	SZ	0.322632	0.04838	0.61654	0.104091	0.00339	0.38013	0.0235161	0.173956	0.001404	2.698e-07	Nominal_sig	0
2337	19	30375793	31763008	1912	172	PD	SZ	0.00393495	-0.36568	0.36606	1.54839e-05	0	0.18815	0.982361	0.990547	0.0005112	3.007e-09	nonsig	1
2340	19	33785836	34633274	2074	177	PD	SZ	0.288399	-0.07886	0.69783	0.0831739	0	0.48696	0.123907	0.365855	0.0008778	0.00114	nonsig	0
2356	19	49415190	50451925	1491	150	PD	SZ	0.0928874	-0.3379	0.5491	0.00862807	0	0.31615	0.650947	0.828557	0.0002617	1.085e-11	nonsig	1
2357	19	50451926	51259178	1196	138	PD	SZ	-0.350444	-0.77746	0.02265	0.122811	0	0.60445	0.0669652	0.273113	0.008757	1.816e-05	nonsig	0
2367	19	57143510	57959952	1762	192	PD	SZ	0.0127841	-0.27681	0.301	0.000163434	0	0.11205	0.928384	0.966734	0.001802	6.371e-06	nonsig	0
2369	20	60795	884241	1707	234	PD	SZ	0.198972	-0.12742	0.55873	0.0395897	0	0.31218	0.216209	0.477396	0.007153	0.006138	nonsig	0
2371	20	1771286	2668108	2103	208	PD	SZ	0.275789	-0.04026	0.61607	0.0760597	0	0.37954	0.0931214	0.329465	0.0001707	3.589e-06	nonsig	0
2373	20	3736552	4591847	2178	209	PD	SZ	0.206899	-0.09403	0.53236	0.0428072	0	0.28341	0.166186	0.435249	0.001512	2.208e-05	nonsig	0
2378	20	7959829	9279550	2737	220	PD	SZ	0.0638913	-0.28523	0.42353	0.0040821	0	0.18722	0.710901	0.863382	0.003702	0.0002733	nonsig	0
2379	20	9279551	10279603	2020	195	PD	SZ	-0.206613	-0.59377	0.15063	0.042689	0	0.35289	0.250378	0.520545	0.001087	0.005669	nonsig	0
2391	20	19957929	21682377	2581	187	PD	SZ	-0.146353	-0.55951	0.23506	0.0214192	0	0.31475	0.444231	0.683867	0.001207	1.043e-05	nonsig	0
2405	20	41351515	42185671	1512	180	PD	SZ	-0.320046	-0.7005	0.01512	0.102429	0	0.4907	0.0641251	0.272751	0.001202	2.495e-08	nonsig	1
2413	20	49236419	50653620	3159	254	PD	SZ	-0.244473	-0.53806	0.02471	0.059767	0	0.28951	0.0782135	0.293908	0.001464	4.752e-06	nonsig	0
2415	20	51533751	52411532	1574	219	PD	SZ	-0.0274049	-0.29122	0.23354	0.000751028	0	0.09215	0.830581	0.913639	0.006434	0.0006197	nonsig	0
2428	20	61470769	62179241	1765	188	PD	SZ	-0.0378138	-0.30834	0.23246	0.00142988	0	0.10159	0.780487	0.902858	0.002273	2.865e-08	nonsig	1
2449	21	34383795	35729261	2284	221	PD	SZ	-0.369165	-0.83909	0.0184	0.136283	0	0.70407	0.0631604	0.272751	0.0002457	3.425e-06	nonsig	0
2453	21	39252060	40480831	2473	232	PD	SZ	-0.00707085	-0.31081	0.30047	4.9997e-05	0	0.1222	0.962135	0.981443	0.002142	3.668e-05	nonsig	0
2456	21	42187153	43081434	1939	227	PD	SZ	0.0260813	-0.37109	0.42442	0.000680233	0	0.21477	0.891239	0.947627	0.007108	0.0001911	nonsig	0
2465	22	19635655	20969184	1696	157	PD	SZ	0.153969	-0.16161	0.48295	0.0237066	0	0.23336	0.336609	0.611557	0.002813	3.971e-06	nonsig	0
2481	22	36135969	37364004	2238	199	PD	SZ	-0.0562591	-0.33516	0.22079	0.00316509	0	0.11696	0.684694	0.844332	0.0003606	3.652e-05	nonsig	0
2483	22	38718590	40378783	2400	191	PD	SZ	-0.169942	-0.43375	0.09163	0.0288802	0	0.18814	0.192332	0.44822	0.001729	3.181e-11	nonsig	1
2488	22	44409534	45170649	1883	247	PD	SZ	0.0353247	-0.29361	0.36427	0.00124784	0	0.15122	0.826373	0.913639	0.0008739	5.653e-05	nonsig	0
2490	22	46351049	47299625	1923	178	PD	SZ	0.108202	-0.20439	0.41474	0.0117077	0	0.17469	0.469184	0.704358	0.00412	2.902e-05	nonsig	0
2492	22	48269178	48977538	1881	215	PD	SZ	0.511161	0.20428	0.87125	0.261285	0.04173	0.75908	0.00158471	0.0416848	0.0006432	4.796e-05	FDR_sig	0
584	3	186602046	187939199	2732	264	SZ	FTD	0.0353538	-0.27395	0.32628	0.00124989	0	0.12155	0.810723	0.909995	9.45e-06	0.0004608	nonsig	0
841	5	79005159	80448225	3064	253	SZ	FTD	0.508288	0.14345	0.9568	0.258357	0.02075	0.91546	0.00918358	0.108942	0.001056	0.002648	Nominal_sig	0
962	6	32208902	32454577	1657	37	SZ	FTD	0.6694	0.37898	0.99004	0.448096	0.14363	0.98017	0.000213999	0.0164629	5.642e-25	1.653e-10	FDR_sig	2
1453	9	109150718	110630150	2779	255	SZ	FTD	0.15265	-0.20299	0.50076	0.0233021	0	0.25185	0.379119	0.651229	0.0006746	2.808e-05	nonsig	0
1493	10	6234719	6897037	1372	190	SZ	FTD	-0.16056	-0.58218	0.2133	0.0257795	0	0.34017	0.390424	0.651229	0.0001	7.843e-05	nonsig	0

### Sheet: Table S2
Trait_1	Trait_2	chr	start	stop	Trait1_n_finemapping_credible_Sets	Trait2_n_finemapping_credible_Sets	N_snps_in_trait1_credible_sets	N_snps_in_trait2_credible_sets	nsnps	PP.H0.abf	PP.H1.abf	PP.H2.abf	PP.H3.abf	PP.H4.abf	Annotation
AD	PD	1	18427821	19238924	0	0			2676	0.786469	0.0953458	0.102254	0.0123894	0.00354175
AD	PD	13	71010209	71976862	0	0			2938	0.718183	0.122551	0.125948	0.021468	0.0118502
AD	PD	6	16566883	17391994	0	0			2059	0.791401	0.0828201	0.111815	0.0116968	0.00226708
AD	PD	6	32454578	32539567	2	0	02,16		109	0.0508546	0.896069	0.0005343	0.00932806	0.0432145	*
AD	PD	6	32576785	32639239	1	1	26	6	958	8.05e-08	2.58e-05	0.00296083	0.947812	0.0492011	∆
AD	SZ	3	187939200	189451805	0	1		4	2691	0.516493	0.035311	0.417006	0.028504	0.00268631
AD	SZ	7	109095559	110479479	0	1		10	2637	0.00013848	5.92e-05	0.661658	0.282958	0.0551871
ALS	AD	17	9619357	10572617	0	0			2287	0.85758	0.0804502	0.0556334	0.00521677	0.00111986
ALS	AD	6	2746532	3964072	0	0			3255	0.754921	0.101533	0.123444	0.0165955	0.00350692
ALS	AD	6	32629240	32682213	1	1	31	38	475	9.78e-09	0.00326424	3.03e-07	0.0992648	0.897471	*
ALS	FTD	6	32208902	32454577	1	2	39	8,6	1709	2.58e-05	0.00069914	0.0355607	0.963518	0.000196
ALS	PD	12	6948955	8123317	0	0			2382	0.69686	0.178115	0.0958684	0.0244942	0.0046633
ALS	PD	15	35118928	36583327	0	0			2969	0.817754	0.0916485	0.0800647	0.00897	0.00156246
ALS	PD	16	78973581	79662634	0	0			2236	0.792011	0.064139	0.130886	0.0105948	0.00236889
ALS	PD	16	82310205	83077869	0	0			3215	0.522255	0.0636452	0.365441	0.0445266	0.0041322
ALS	PD	16	86058598	86748867	0	0			2909	0.773994	0.075731	0.134513	0.0131561	0.00260643
ALS	PD	18	5575813	6756496	0	0			2752	0.812839	0.0677892	0.10833	0.0090305	0.00201087
ALS	PD	9	132999453	134141936	0	0			2437	0.732195	0.0626716	0.186532	0.0159607	0.00264119
ALS	PD	9	28067455	28766060	1	0	9		1982	0.158128	0.725509	0.0181694	0.0833334	0.0148606
ALS	SZ	12	56987106	58748139	1	2	1	1,1	2260	5.37e-11	2.78e-06	1.93e-05	0.999978	2.49e-07
ALS	SZ	6	32208902	32454577	1	1	42	20	1711	4.55e-21	1.23e-19	0.035634	0.964093	0.00027255
ALS	SZ	9	8262304	9170120	0	0			2528	0.810975	0.108175	0.0684091	0.00911838	0.00332218
PD	SZ	17	43460501	44865832	1	1	1421	1625	2453	5.13e-23	5.31e-06	8.31e-18	0.860201	0.139794
PD	SZ	22	48269178	48977538	0	0			1881	0.674312	0.100395	0.193854	0.0288567	0.00258198
PD	SZ	3	71223282	72334704	0	1		31	2270	0.00221255	0.00020123	0.907656	0.0825356	0.0073945
PD	SZ	7	8718352	9225106	0	0			1591	0.568495	0.038	0.365733	0.0244401	0.00333184
SZ	FTD	6	32208902	32454577	1	1	17	5	1657	6.23e-24	4.12e-05	1.51e-19	0.999809	0.00014966

### Sheet: Table S3
trait	Range_of_SNPs_in_region	Credible set_(cs)_number	cs_base_pair_range	LD_Zscore_consistency	Number_of_SNPs_analysed	beta_maxSNP	p_minSNP	pip_maxSNP	pip_max	pip_maxSNP_nearestDownstreamGene	pip_maxSNP_nearestUpstreamGene	cs_log10bf	cs_avg_r2	cs_min_r2	genes_plusminus10kb_window_containing_full_cs	genes_plusminus10Kb_window_overlapping_cs
AD	Chr6:32464463-32539012	2	chr6:32530198-32531923	0.266324	2	rs139470622	rs3828840	rs35464393	0.941102	rs35464393 (HLA-DRB6; -2399bp)	rs35464393 (HLA-DRB1; +16348bp)	6.47007	0.911238	0.911238	HLA-DRB6	HLA-DRB6
AD	Chr6:32464463-32539012	1	chr6:32501715-32538144	0.266324	16	rs139470622	rs3828840	rs28495356	0.152036	rs28495356 (HLA-DRB5; -14100bp)	rs28495356 (RNU1-61P; +5553bp)	3.88139	0.849298	0.54571	NA	HLA-DRB5, RNU1-61P, HLA-DRB6, HLA-DRB1
AD	Chr6:32576795-32639163	1	chr6:32576795-32580741	0.061843	26	rs118114174	rs9271247	rs9271247	0.0580071	rs9271247 (HLA-DRB1; -22487bp)	rs9271247 (HLA-DQA1; +15844bp)	3.68954	0.971279	0.813085	NA	NA
PD	Chr6:32576795-32639163	1	chr6:32577973-32609545	0.20573	6	rs140215683	rs112485576, rs3129751	rs3129751	0.238298	rs3129751 (HLA-DRB1; -24564bp)	rs3129751 (HLA-DQA1; +13767bp)	12.6004	0.950606	0.903102	NA	HLA-DQA1
SZ	Chr3:187939737-189451612	1	chr3:188184340-188196782	0.0239263	4	rs7644839	rs13085568	rs13085568	0.467601	rs13085568 (LPP; 0bp)	rs13085568 (LPP; 0bp)	1.45496	0.976734	0.959822	LPP	LPP
SZ	Chr7:109095640-110479425	1	chr7:110046551-110091388	0.0164735	10	rs75972237	rs6974218	rs6974218	0.178301	rs6974218 (RPL3P8; -416319bp)	rs6974218 (AC003088.1; +16296bp)	5.30995	0.978628	0.922697	NA	AC003088.1
ALS	Chr6:32635754-32682199	1	chr6:32659839-32682137	0.0212105	31	rs9275477	rs9275477	rs9275477	0.504188	rs9275477 (HLA-DQB1; -36481bp)	rs9275477 (MTCO3P1; +1260bp)	7.69965	0.979926	0.834729	NA	MTCO3P1, XXbac-BPG254F23.7
AD	Chr6:32635754-32682199	1	chr6:32654502-32682137	0.0159767	38	rs9275207, rs9275213, rs9275214	rs9275213	rs9275207, rs9275213	0.0540189	rs9275207 (HLA-DQB1; -21550bp), rs9275213 (HLA-DQB1; -22175bp)	rs9275207 (MTCO3P1; +16191bp), rs9275213 (MTCO3P1; +15566bp)	3.09288	0.970777	0.554614	NA	MTCO3P1, XXbac-BPG254F23.7
ALS	Chr6:32208921-32433256	1	chr6:32340070-32429327	0.00465667	39	rs114613604	rs9268833	rs9268833	0.177948	rs9268833 (HLA-DRB9; 0bp)	rs9268833 (HLA-DRB9; 0bp)	2.79157	0.79046	0.27618	NA	C6orf10, HCG23, BTNL2, HLA-DRA, HLA-DRB9
FTD	Chr6:32208921-32433256	2	chr6:32421071-32427155	0.0375223	8	rs77709411	rs9268856	rs9767620	0.279286	rs9767620 (HLA-DRA; -13277bp)	rs9767620 (HLA-DRB9; +1498bp)	4.0571	0.894719	0.77126	HLA-DRB9	HLA-DRA, HLA-DRB9
FTD	Chr6:32208921-32433256	1	chr6:32358689-32428862	0.0375223	6	rs77709411	rs9268856	rs1980493	0.239403	rs1980493 (BTNL2; 0bp)	rs1980493 (BTNL2; 0bp)	7.08436	0.867551	0.695254	NA	HCG23, BTNL2, HLA-DRA, HLA-DRB9
ALS	Chr9:28067479-28766016	1	chr9:28255496-28339485	0.0414406	9	rs118025846	rs112083464	rs112083464	0.516456	rs112083464 (LINGO2; 0bp)	rs112083464 (LINGO2; 0bp)	1.41932	0.69862	0.515826	LINGO2	LINGO2
ALS	Chr12:56987179-58748073	1	chr12:57975700-57975700	0.0110965	1	rs113247976	rs113247976	rs113247976	0.9997	rs113247976 (KIF5A; 0bp)	rs113247976 (KIF5A; 0bp)	6.78398	1	1	KIF5A, PIP4K2C	KIF5A, PIP4K2C
SZ	Chr12:56987179-58748073	1	chr12:57569478-57569478	0.0117391	1	rs12814239	rs12814239	rs12814239	0.999273	rs12814239 (LRP1; 0bp)	rs12814239 (LRP1; 0bp)	4.24044	1	1	LRP1	LRP1
SZ	Chr12:56987179-58748073	2	chr12:57487814-57487814	0.0117391	1	rs12814239	rs12814239	rs324017	0.958948	rs324017 (NAB2; 0bp)	rs324017 (NAB2; 0bp)	3.89283	1	1	TMEM194A, NAB2, STAT6	TMEM194A, NAB2, STAT6
ALS	Chr6:32208921-32446025	1	chr6:32340070-32429327	0.00408004	42	rs9380293	rs9268833	rs9268833	0.178185	rs9268833 (HLA-DRB9; 0bp)	rs9268833 (HLA-DRB9; 0bp)	2.52896	0.802859	0.27618	NA	C6orf10, HCG23, BTNL2, HLA-DRA, HLA-DRB9
SZ	Chr6:32208921-32446025	1	chr6:32218120-32333827	0.0364108	20	rs9268219	rs529729079	rs9268219	0.111211	rs9268219 (C6orf10; 0bp)	rs9268219 (C6orf10; 0bp)	17.0781	0.990018	0.902435	NA	XXbac-BPG154L12.4, C6orf10, HNRNPA1P2, RNU6-603P
PD	Chr17:43460891-44865603	1	chr17:43685826-44820122	0.0761335	1421	rs413519	rs58879558	rs58879558	0.00313557	rs58879558 (MAPT; 0bp)	rs58879558 (MAPT; 0bp)	17.6329	0.994774	0.91721	NA	RP11-707O23.5, RPS26P8, CRHR1-IT1, CRHR1, RP11-105N13.4, RP11-293E1.2, RP11-293E1.1, MAPT-AS1, SPPL2C, MAPT, RP11-669E14.4, STH, KANSL1, RP11-669E14.6, RNU7-101P, KANSL1-AS1, Y_RNA, RP11-259G18.2, RP11-259G18.3, RP11-259G18.1, ARL17B, LRRC37A, RN7SL656P, NSFP1, RP11-995C19.2, LRRC37A2, ARL17A, RN7SL199P, FAM215B, NSF, RPS7P11
SZ	Chr17:43460891-44865603	1	chr17:43572419-44364649	0.00555272	1625	rs117811037	rs2532240	rs62062288	0.00490107	rs62062288 (MAPT; 0bp)	rs62062288 (MAPT; 0bp)	7.98113	0.987231	0.753127	NA	PLEKHM1, LRRC37A4P, RP11-798G7.5, RN7SL739P, RP11-798G7.8, RP11-798G7.6, RP11-798G7.7, RP11-798G7.4, DND1P1, RP11-707O23.5, RPS26P8, CRHR1-IT1, CRHR1, RP11-105N13.4, RP11-293E1.2, RP11-293E1.1, MAPT-AS1, SPPL2C, MAPT, RP11-669E14.4, STH, KANSL1, RP11-669E14.6, RNU7-101P, KANSL1-AS1, Y_RNA, RP11-259G18.2, RP11-259G18.3, RP11-259G18.1, ARL17B, LRRC37A
SZ	Chr3:71223771-72334700	2	chr3:71503479-71583383	0.0433921	34	rs75727747	rs60135207	rs57929572	0.0750582	rs57929572 (FOXP1; 0bp)	rs57929572 (FOXP1; 0bp)	3.09246	0.983033	0.961012	FOXP1	FOXP1, MIR1284
SZ	Chr6:32208921-32434240	1	chr6:32218120-32333827	0.0345576	17	rs9268219	rs529729079	rs9268219	0.129237	rs9268219 (C6orf10; 0bp)	rs9268219 (C6orf10; 0bp)	17.1321	0.988262	0.902435	NA	XXbac-BPG154L12.4, C6orf10, HNRNPA1P2, RNU6-603P
FTD	Chr6:32208921-32434240	1	chr6:32429594-32432509	0.0369329	5	rs74473385	rs9268877	rs9268877	0.255549	rs9268877 (HLA-DRB9; 0bp)	rs9268877 (HLA-DRB9; 0bp)	3.3668	0.992001	0.980062	HLA-DRB9	HLA-DRB9
